# Silencer variants are key drivers of gene upregulation in Alzheimer’s disease

**DOI:** 10.1101/2025.04.07.25325386

**Authors:** Di Huang, Ivan Ovcharenko

**Affiliations:** Division of Intramural Research, National Library of Medicine, National Institutes of Health, Bethesda, MD, 20892, USA

## Abstract

Alzheimer’s disease (AD), particularly late-onset AD, stands as the most prevalent neurodegenerative disorder globally. Owing to its substantial heritability, genetic studies have emerged as indispensable for elucidating genes and biological pathways driving AD onset and progression. However, genetic and molecular mechanisms underlying AD remain poorly defined, largely due to the pronounced heterogeneity of AD and the intricate interactions among AD genetic factors. Notably, approximately 90% of AD-associated genetic variants reside in intronic and intergenic regions, yet their functional significance has remained largely uncharacterized.

To address this challenge, we developed a deep learning framework combining bulk and single-cell epigenomic data to evaluate the regulatory potential (i.e., silencing and activating strength) of noncoding AD variants in the dorsolateral prefrontal cortex (DLPFCs) and its major cell types. This model identified 1,457 silencer and 3,084 enhancer AD-associated variants in the DLPFC and binned them into silencer variants only (SL), enhancer variants only (EN), or both variant types (ENSL) classes. Each class exerts distinct cellular and molecular influences on AD pathogenesis. EN loci predominantly regulate housekeeping metabolic processes, whereas SL loci (including the genes *MS4A6A*, *TREM2*, *USP6NL*, *HLA-D*) are selectively linked to immune responses. Notably, 71% of these genes are significantly upregulated in AD and pro-inflammation-stimulated microglia. Furthermore, genes associated with SL loci are, in neuronal cells, often responsive to glutamate receptor antagonists (e.g, NBQX) and anti-inflammatory perturbagens (such as D-64131), the compound classes known for reducing the AD risk. ENSL loci, in contrast, are uniquely implicated in memory maintenance, neurofibrillary tangle assembly, and are also shared by other neurological disorders such as Parkinson’s disease and schizophrenia. Key genes in this class of loci, such as *MAPT*, *CR1/2*, and *CLU*, are frequently upregulated in AD subtypes with hyperphosphorylated tau aggregates.

Critically, our model can accurately predict the impact of regulatory variants, with an average Pearson correlation coefficient of 0.54 and a directional concordance rate of 70% between our predictions and experimental outcomes. This model identified rs636317 as a causal AD variant in the *MS4A* locus, distinguishing it from the 7bp-away allele-neutral variant rs636341. Similarly, rs7922621 was prioritized over its 54-bp-away allele-neutral rs7901634 in the *TSPAN14* locus. Additional causal variants include rs6701713 in the *CR1* locus, and rs28834970 and rs755951 in the *PTK2B* locus. Collectively, this work advances our understanding of the regulatory landscape of AD-associated genetic variants, providing a framework to explore their functional roles in the pathogenesis of this complex disease.

## supplementary tables for "Silencer variants are key drivers of gene upregulation in Alzheimer’s disease" (part 1 of 2)

### Sheet: Table legend
Table S1	List of AD susceptibility loci
Table S2	list of regulatory AD-associated SNVs (radSNVs)
Table S3	differential H3K27ac and H3K27me3 intensities between healthy and AD samples

### Sheet: Table S1
Table S1 AD susceptibility loci
chrom	pos	start	end	EN.p	SL.p	gene	class1	lociID
chr1	42335877	42335877	42430329	0	0.103765	RIMKLA;ENSG00000235002;	UA	1		SL: loci exclusively enriched in silencer radSNVs
chr1	62451804	62451804	62905180	0	0	DOCK7;ANGPTL3;ENSG00000213703;ENSG00000270549;ENSG00000278967;ATG4C;	UA	2		EN: loci exclusively enriched in enhancer radSNVs
chr1	151146631	151146631	151364304	0.595632	0	TNFAIP8L2;LYSMD1;SCNM1;TMOD4;VPS72;PIP5K1A;PSMD4;ZNF687;PI4KB;ZNF687-AS1;RN7SL444P;RFX5;ENSG00000224645;RFX5-AS1;	UA	3		SL: loci enriched in both silencer and enhanccer radSNVs
chr1	161100346	161100346	161258745	20.189	0	PFDN2;NIT1;DEDD;UFC1;USP21;PPOX;B4GALT3;ENSG00000290115;ADAMTS4;NDUFS2;FCER1G;APOA2;NR1I3;TOMM40L;MIR5187;	EN	4
chr1	200915742	200915742	201113943	1.68601	1.71394	RNU6-704P;MROH3P;KIF21B;CACNA1S;	UA	5
chr1	206970625	206970625	207752037	6.09167	3.73551	C1orf116;PFKFB2;YOD1;C4BPB;C4BPA;ENSG00000275392;ENSG00000226565;C4BPAP1;ENSG00000243636;C4BPAP2;CD55;CR2;CR1;ENSG00000236911;CR1L;CDCA4P3;CD46P1;RNA5SP534;ENSG00000285239;	ENSL	6
chr2	9081727	9081727	9746704	2.92831	0.000550633	ITGB1BP1;ASAP2;EIF1P7;CPSF3;IAH1;ADAM17;ENSG00000239300;ENSG00000271855;YWHAQ;Y_RNA;	EN	7
chr2	37231596	37231596	37641882	0.0173543	0	NDUFAF7;PRKD3;QPCT;ENSG00000285925;	UA	8
chr2	43226606	43226606	43637260	7.95935	0	THADA;RNU6-958P;RN7SL531P; PLEKHH2	EN	9
chr2	65023865	65023865	65511771	1.68601	0	CEP68;RAB1A;VDAC2P5;ENSG00000273763;ACTR2;SPRED2;ENSG00000232693;DNAJB12P1;	UA	10
chr2	105349211	105349211	106093308	3.64352	0.391647	FHL2;ENSG00000238273;NCK2;ENSG00000235522;ENSG00000290119;ECRG4;	EN	11
chr2	126696667	126696667	127183832	101.681	1.38379e-06	TEX51;BIN1;NIFKP9;	EN	12
chr2	132671579	132671579	135052289	0	0	NCKAP5;RN7SKP154;ENSG00000223430;NCKAP5-AS2;ENSG00000228721;NCKAP5-IT1;NCKAP5-AS1;RNU6-579P;ENSG00000279512;ENSG00000286068;MGAT5;RNA5SP104;EDDM3CP;MIR3679;ENSG00000289534;TMEM163;ENSG00000287463;VDAC2P4;ENSG00000228098;ACMSD;MIR5590;CCNT2;CCNT2-AS1;MAP3K19;	UA	13
chr2	202769757	202769757	203634577	5.78596e-15	0	ICA1L;KRT8P15;ENSG00000240761;CARF;WDR12;NBEAL1;ENSG00000202059;RPL12P16;RPL23AP36;ENSG00000228513;KRT8P52;RPL7P14;ENSG00000270664;CYP20A1;RN7SL670P;ENSG00000289294;MRPL50P2;ABI2;RAPH1;ENSG00000256458;	UA	14
chr2	233035057	233035057	233210051	34.0658	43.2614	INPP5D;RN7SL32P;ENSG00000289129;	ENSL	15
chr3	36764553	36764553	36976316	0.0564005	0	HSPD1P6;TRANK1;ENSG00000234073;	UA	16
chr3	52493068	52493068	52777595	0.504231	0	STAB1;GLT8D1;SPCS1;NEK4;GNL3;PBRM1;NT5DC2;SMIM4;SNORD69;SNORD19;RNU6ATAC16P;SNORD19C;SNORD19B;RNU6-856P;ENSG00000252787;ENSG00000270941;ENSG00000271137;ENSG00000275956;ENSG00000280904;	UA	17
chr3	55490539	55490539	56557161	0.0903946	0.113311	ERC2;RNA5SP133;RN7SKP45;ENSG00000240777;MIR3938;ERC2-IT1;	UA	18
chr3	81368021	81368021	84691681	0	0	GBE1;RNU2-28P;ENSG00000240404;SETP6;RPL7AP23;CYP51A1P1;SRRM1P2;	UA	19
chr3	135959590	135959590	137535572	0.00283411	0	PPP2R3A;ENSG00000227267;ENSG00000273455;MSL2;TDGF1P6;ENSG00000244740;PCCB;STAG1;RNU6-1284P;ENSG00000240695;HMGN1P10;RNU6-789P;ENSG00000242968;SLC35G2;ENSG00000273486;NCK1;IL20RB;RAD51AP1P1;NCK1-DT;IL20RB-AS1;RNA5SP142;	UA	20
chr3	154677119	154677119	155760617	0	0.113255	MME;MME-AS1;STRIT1;ENSG00000242790;PABPC1P10;PLCH1;ENSG00000214919;RPL6P7;PLCH1-AS1;ENSG00000242152;PLCH1-AS2;ENSG00000243518;ENSG00000248772;RN7SL715P;	UA	21					K
chr3	184184214	184184214	184249672	0.13892	0.335672	ABCF3;VWA5B2;ALG3;MIR1224;	UA	22
chr4	689271	689271	1009936	0.816185	0	PCGF3;ENSG00000233799;ENSG00000248416;ENSG00000272588;CPLX1;ENSG00000289983;GAK;TMEM175;IDUA;DGKQ;SLC26A1;	EN	23
chr4	10478923	10478923	11393150	0.000360429	0	CLNK;RNPS1P1;	UA	24
chr4	106349456	106349456	107824563	0	0	GIMD1;ACTR6P1;DKK2;RAC1P5;ENSG00000251081;PAPSS1;	UA	25
chr4	143223874	143223874	143497412	0	0	GAB1;ENSG00000228981;RPSAP36;MIR3139;ENSG00000286771;	UA	26
chr5	14621313	14621313	14874400	7.24474	0.149891	CCT6P2;EEF1A1P13;OTULIN;ANKH;RBBP4P1;MIR4637;ENSG00000286970;	EN	27
chr5	86402960	86402960	88189633	1.05528e-08	0	COX7C;SNORD138;ENSG00000242477;CCNH;RASA1;RNU6-606P;RN7SL629P;ENSG00000285190;	UA	28
chr5	140129392	140129392	140360194	0.206417	0	PFDN1;CYSTM1;ENSG00000250069;HBEGF;	UA	29
chr5	156963226	156963226	157266079	0.00103503	0	HAVCR1;ITK;HAVCR2;MED7;GARIN3;ENSG00000253980;ENSG00000254246;	UA	30
chr5	177511274	177511274	177600132	4.1699	0	DDX41;FAM193B;TMED9;	EN	31
chr5	180087038	180087038	180233143	-0.85454	0.197577	RASGEF1C;ENSG00000229721;	UA	32
chr6	22214237	22214237	23102680	0	0	PRL;HDGFL1;	UA	33
chr6	27873534	27873534	28783633	11.356	13.3173	H3C12;H2AC17;H2BC17;OR2B2;OR2W6P;OR2B6;RPLP2P1;OR2W4P;IQCB2P;OR2W2P;OR2B7P;OR2B8P;OR1F12P;ZNF165;ENSG00000272009;ZSCAN12P1;ZSCAN16;ZNF602P;ENSG00000290891;ZKSCAN8;ZKSCAN8P1;ZNF603P;ZKSCAN8P2;TOB2P1;ZSCAN9;ZKSCAN4;NKAPL;PGBD1;ZSCAN26;ENSG00000276302;ENSG00000273712;SMIM15P2;ZKSCAN3;ZSCAN31;ENSG00000289467;ENSG00000290051;ZSCAN12;ZSCAN23;COX11P1;OR2E1P;GPX6;GPX5;ZBED9;ZBED9-AS1;ENSG00000271440;RPSAP2;	EN	34
chr6	30242279	30242279	30600413	19.4279	15.47	HLA-L;TRIM39;HCG18;RPP21;TRIM39-RPP21;HLA-N;ENSG00000224486;UBQLN1P1;MICC;TMPOP1;SUCLA2P1;RANP1;HLA-E;GNL1;PRR3;ABCF1;MIR877;	ENSL	35
chr6	30955636	30955636	31377419	0.0506168	0.624641	NAPGP2;MUC21;MUC22;HCG22;C6orf15;PSORS1C2;CDSN;PSORS1C1;POLR2LP1;CCHCR1;TCF19;PSORS1C3;POU5F1;ENSG00000255726;ENSG00000255899;HLA-C;USP8P1;RPL3P2;WASF5P;ENSG00000229836;DHFRP2;HLA-B;ENSG00000271581;MIR6891;ENSG00000285647;	UA	36
chr6	31382288	31382288	31515979	0	1.25939	MICA;ENSG00000288587;HCP5;ENSG00000233902;MICB;MICB-DT;	UA	37
chr6	31582522	31582522	31777518	0.358746	0	NCR3;LST1;UQCRHP1;AIF1;SNORA38;PRRC2A;MIR6832;ENSG00000289282;APOM;BAG6;C6orf47;C6orf47-AS1;Y_RNA;CSNK2B;GPANK1;LY6G5B;ENSG00000263020;LY6G5C;ABHD16A;MIR4646;ENSG00000204422;LY6G6F;LY6G6D;LY6G6F-LY6G6D;LY6G6E;MPIG6B;LY6G6C;MSH5;CLIC1;DDAH2;SAPCD1;RNU6-850P;MSH5-SAPCD1;VWA7;	UA	38
chr6	32190202	32190202	32840717	0	2.36687	NOTCH4;GPSM3;TSBP1;RNU6-603P;HNRNPA1P2;BTNL2;HLA-DRA;HLA-DRB9;HLA-DRB5;HLA-DRB6;HLA-DRB1;HLA-DQA1;HLA-DQB1;HLA-DQB1-AS1;MTCO3P1;HLA-DQB3;HLA-DQA2;HLA-DQB2;TAP2;HLA-DOB;ENSG00000250264;	SL	39
chr6	34576656	34576656	34889255	45.2755	0	ILRUN;RPL7P25;ENSG00000220643;RN7SL200P;ILRUN-AS1;ENSG00000186328;ENSG00000217130;SNRPC;TAF11;UHRF1BP1;Y_RNA;RNY3P15;	EN	40
chr6	40000527	40000527	41636882	0.00764496	22.3943	LRFN2;ENSG00000226454;ENSG00000236075;RNU6-250P;NFYA;TSPO2;OARD1;UNC5CL;APOBEC2;ADCY10P1;ENSG00000287678;ADCY10P1;TREML1;TREM2;TREML2;TREML3P;ENSG00000290563;TREML4;RNA5SP207;TREML5P;ENSG00000274256;ENSG00000278745;TREM1;ENSG00000218809;RPL32P15;NCR2;FOXP4;FOXP4-AS1;MIR4641;	SL	41
chr6	47309905	47309905	49358185	1.11516e-11	5.5418e-08	B3GNTL1P2;CD2AP;Y_RNA;ENSG00000216813;CD2AP-DT;ADGRF4;ADGRF2;RN7SKP116;ENSG00000216616;OPN5;RNU1-105P;PTCHD4;ENSG00000286811;HNRNPA3P4;RBMXP1;ENSG00000278736;ENSG00000271162;ENSG00000218337;ENSG00000274867;ENSG00000217631;	UA	42
chr6	114011308	114011308	115931149	0	0	NUDT19P3;RNA5SP213;RPSAP43;HS3ST5;DNAJA1P4;ENSG00000219619;	UA	43
chr7	1504389	1504389	1567332	0.237782	0	TMEM184A;MAFK;	UA	44
chr7	7608932	7608932	9084022	0.0173543	0	RPA3;RNU6-534P;CCNB2P1;UMAD1;ENSG00000234141;ENSG00000234718;ENSG00000270314;ENSG00000283549;GLCCI1;GLCCI1-DT;ENSG00000233264;ICA1;ENSG00000227719;ENSG00000229970;ICA1-AS1;NXPH1;ENSG00000236748;	UA	45
chr7	11258535	11258535	12439419	0.00135678	0	THSD7A;ENSG00000230435;THRAP3P3;TMEM106B;VWDE;	UA	46
chr7	27458849	27458849	28995235	0.352599	0.140339	PSMC1P2;ENSG00000235574;HIBADH;ENSG00000286478;TAX1BP1;JAZF1;RNU6-979P;TAX1BP1-AS1;JAZF1-AS1;ENSG00000287489;PPIAP80;CREB5;ENSG00000225286;ENSG00000228421;TRIL;	UA	47
chr7	36819690	36819690	38178245	4.61381e-08	0	ELMO1;ENSG00000200113;Y_RNA;RPS10P14;MIR1200;RNU6-565P;ELMO1-AS1;RPS17P13;NECAP1P1;NME8;EPDR1;SFRP4;GPR141;ENSG00000225314;GPR141BP;ENSG00000290149;	UA	48
chr7	49259846	49259846	50444128	0	0	ZPBP;SPATA48;VWC2;GNL2P1;ENSG00000228005;ENSG00000287521;IKZF1;ENSG00000285165;	UA	49
chr7	54677369	54677369	55244247	0.0564005	1.71394	SEC61G;SEC61G-DT;ENSG00000218586;EGFR;EGFR-AS1;	UA	50
chr7	57074664	57074664	57163168	0	0	ZNF479;ENSG00000235095;	UA	51
chr7	99820086	99820086	100867387	17.8672	0.756479	CYP3A43;ENSG00000260445;CYP3A52P;TRIM4;OR2AE1;GJC3;ENSG00000237640;AZGP1;ENSG00000286921;AZGP1P1;ENSG00000235713;ZKSCAN1;ZNF3;ZSCAN21;COPS6;TAF6;MCM7;CNPY4;MIR25;MIR93;MIR106B;AP4M1;MBLAC1;ENSG00000242798;RPL7P60;TRAPPC14;LAMTOR4;MIR4658;GAL3ST4;GPC2;STAG3;PVRIG;CASTOR3;SPDYE3;PMS2P1;Y_RNA;STAG3L5P;ZCWPW1;PILRA;PILRB;MEPCE;PVRIG2P;MIR6840;ENSG00000287631;ENSG00000289690;ENSG00000289691;PPP1R35;PPP1R35-AS1;TSC22D4;SPACDR;ENSG00000289760;NYAP1;AGFG2;IRS3P;SAP25;LRCH4;FBXO24;ENSG00000274272;PCOLCE;PCOLCE-AS1;MOSPD3;TFR2;ACTL6B;GNB2;GIGYF1;POP7;EPO;ZAN;SLC12A9;EPHB4;SLC12A9-AS1;RN7SL750P;	ENSL	52
chr7	129488399	129488399	129830732	1.55029	0	SMKR1;NRF1;RNA5SP244;ENSG00000288881;	UA	53
chr7	143362770	143362770	143509256	0.0156579	3.09622	EPHA1;ZYX;EPHA1-AS1;MIR6892;TAS2R62P;TAS2R60;TAS2R41;OR2R1P;	SL	54
chr8	27010746	27010746	28021964	4.17219	14.3902	ENSG00000215288;ENSG00000253899;STMN4;TRIM35;PTK2B;MIR6842;CHRNA2;EPHX2;ENSG00000289323;GULOP;CLU;MIR6843;SCARA3;ENSG00000253560;CCDC25;PBK;ESCO2;RNU6-1276P;ENSG00000253176;SCARA5;ENSG00000253290;ENSG00000253397;ENSG00000253615;MIR4287;	ENSL	55
chr8	94793836	94793836	95244913	22.9872	7.59894e-06	NDUFAF6;TP53INP1;INTS8;CCNE2;PLEKHF2;RNU6-1209P;ENSG00000243979;MIR3150BHG;ENSG00000253528;ENSG00000254248;ENSG00000272509;MIR3150A;MIR3150B;ENSG00000287322;	EN	56
chr8	100559784	100559784	100776512	2.62719	0.530271	SNX31;ENSG00000253740;PABPC1;MIR7705;ENSG00000289284;	EN	57
chr8	125367120	125367120	126072587	4.72909	0	TRIB1;SOD1P3;	EN	58
chr8	137698467	137698467	139600838	0.0164037	0.0142317	FAM135B;COL22A1;ENSG00000275078;	UA	59
chr8	143840973	143840973	144137774	0.358746	1.51689	EPPK1;PLEC;MIR661;PARP10;GRINA;SPATC1;OPLAH;SMPD5;MIR6846;EXOSC4;GPAA1;ENSG00000255224;MIR6847;ENSG00000290230;CYC1;SHARPIN;MAF1;WDR97;	UA	60
chr9	31506615	31506615	32333457	0	0	HMGB3P23;RNA5SP281;	UA	61
chr9	93036236	93036236	93121496	0.368796	0	SUSD3;CARD19;	UA	62
chr9	104777764	104777764	105244622	1.55029	0	ABCA1;ENSG00000226334;	UA	63
chr10	10776661	10776661	12129637	0.120012	5.57822	CELF2;CELF2-AS1;ENSG00000228027;ENSG00000229206;LINC00710;ENSG00000230322;ENSG00000231496;CELF2-AS2;USP6NL;USP6NL-AS1;ECHDC3;PROSER2;UPF2;RNU6-1095P;DHTKD1;RNU6-88P;	SL	64
chr10	59736002	59736002	60778331	5.95094	0.00371033	MRLN;CCDC6;ARL4AP1;ANK3;Y_RNA;ENSG00000232682;ENSG00000282121;	EN	65
chr10	80205572	80205572	80716483	8.63581	0.300018	RPS12P2;ENSG00000234382;EIF5AP4;MAT1A;ZNF519P1;DYDC2;DYDC1;PRXL2A;TSPAN14;SH2D4B;	ENSL	66
chr10	96060870	96060870	96518110	0.0793081	4.45932	BLNK;ZNF518A;NPM1P25;ENSG00000287009;DNTT;ENSG00000229418;OPALIN;TLL2;	SL	67
chr10	122254545	122254545	122458551	-0.205407	0.624641	BTBD16;PLEKHA1;MIR3941;ARMS2;	UA	68
chr10	132786147	132786147	133087924	0.595632	0	CFAP46;	UA	69
chr11	47186443	47186443	48216810	16.8423	4.29936e-10	ENSG00000243802;DDB2;ENSG00000256897;NR1H3;ACP2;MADD;MADD-AS1;ENSG00000283338;MYBPC3;SPI1;SLC39A13;ENSG00000255197;PSMC3;RAPSN;PTPMT1;KBTBD4;CELF1;RNU5E-10P;NDUFS3;ENSG00000231880;RN7SL652P;ENSG00000270072;FAM180B;C1QTNF4;MTCH2;AGBL2;FNBP4;Y_RNA;NUP160;Y_RNA;RNA5SP340;ENSG00000271543;YPEL5P2;ENSG00000254780;PTPRJ;PTPRJ-AS1;MIR3161;	EN	70
chr11	59810778	59810778	60429572	0	12.397	CBLIF;TCN1;OOSP3;SRD5A3P1;ENSG00000214788;OOSP1;OOSP4A;OOSP4B;OOSP2;MS4A3;ENSG00000255331;MS4A2;MS4A6A;MS4A4A;MS4A4E;MIR6503;MS4A6E;MS4A7;MS4A14;	SL	71
chr11	65780976	65780976	65892049	3.70863	0	OVOL1;OVOL1-AS1;EFEMP2;MUS81;CFL1;SNX32;FIBP;CTSW;CCDC85B;	EN	72
chr11	67805313	67805313	67935558	0	0	ENSG00000254792;ENPP7P7;RPS3AP40;	UA	73
chr11	83329246	83329246	86244753	34.8447	1.31934e-11	DLG2;RNU6-1292P;HNRNPCP6;ENSG00000240174;LDHAL6DP;ENSG00000254629;ENSG00000254684;HNRNPA1P72;ENSG00000254787;ENSG00000254897;DLG2-AS2;ENSG00000255396;ENSG00000255555;ENSG00000274006;ENSG00000276179;TMEM126B;TMEM126A;CREBZF;CCDC89;SYTL2;CCDC83;SLC25A1P1;PICALM;FNTAP1;	EN	74
chr11	121427416	121427416	123035867	4.86849	0.0145042	SORL1;SORL1-AS1;BLID;GLULP3;ENSG00000254935;UBASH3B;ENSG00000239079;ENSG00000286341;CRTAM;ENSG00000285909;JHY;RNU4-23P;ATP5PBP5;BSX;ENSG00000213184;	EN	75
chr12	6970780	6970780	7115736	0.319451	0	LPCAT3;EMG1;C1S;ENSG00000239701;ENSG00000257078;ENSG00000290146;C1RL;C1R;C1RL-AS1;	UA	76
chr12	113136239	113136239	113392445	11.987	0.000303493	DDX54;CFAP73;Y_RNA;Y_RNA;MIR7106;RITA1;ENSG00000257286;IQCD;TPCN1;MIR6762;ENSG00000277566;SLC8B1;PLBD2;ENSG00000288863;	EN	77
chr13	33350630	33350630	34262863	0	0	RFC3;RNU5A-4P;ENSG00000276672;VDAC1P12;	UA	78
chr14	52637713	52637713	53023055	42.3028	1.65648e-07	ERO1A;ENSG00000258757;PSMC6;STYX;GNPNAT1;ENSG00000259049;ENSG00000258802;FERMT2;ENSG00000271075;ENSG00000288045;ENSG00000258503;	EN	79
chr14	73274640	73274640	73567620	0.13892	0	NUMB;RIOX1;ACOT1;HEATR4;NT5CP2;ENSG00000258443;ENSG00000258695;	UA	80
chr14	92172145	92172145	92703807	41.7864	17.3582	SLC24A4;RIN3;	ENSL	81
chr14	105626066	105626066	105851705	0.0111224	20.1764	IGHG2;MIR8071-2;IGHGP;ELK2AP;IGHA1;IGHEP1;IGHG1;IGHG3;ATP6V1G1P1;IGHD;	SL	82
chr14	106606551	106606551	106723574	0	22.8142	IGHV7-56;IGHV3-57;IGHV1-58;IGHV4-59;IGHV3-60;RNA5SP389;IGHVII-60-1;IGHV4-61;IGHV3-62;IGHVII-62-1;IGHV3-63;IGHV3-64;IGHV3-65;IGHVII-65-1;IGHV3-66;IGHV1-67;SLC20A1P1;IGHVII-67-1;IGHVIII-67-2;IGHVIII-67-3;IGHVIII-67-4;IGHV1-68;IGHV1-69;	SL	83
chr14	106771020	106771020	106823687	0	3.58688	IGHV3-71;IGHV3-72;IGHV3-73;IGHV3-74;IGHVII-74-1;	SL	84
chr15	49796097	49796097	50908672	1.95046e-09	0	ATP8B4;SLC27A2;Y_RNA;RNA5SP394;ENSG00000259188;HDC;RN7SL494P;GABPB1;GABPB1-AS1;RNU6-94P;GABPB1-IT1;AHCYP7;USP8;USP50;ENSG00000242737;RNA5SP395;TRPM7;ENSG00000259684;ENSG00000288645;SPPL2A;ENSG00000259773;ENSG00000279665;RPL32P30;	UA	85
chr15	57326447	57326447	59105126	8.16516	0	CGNL1;RNU6-844P;ENSG00000261265;ENSG00000261489;ENSG00000240874;GCOM1;POLR2M;ENSG00000261219;MYZAP;AQP9;ALDH1A2;LIPC;ENSG00000240934;ALDH1A2-AS1;LIPC-AS1;MTND5P32;ENSG00000259476;ENSG00000259477;ENSG00000259600;MTND3P12;MTCO3P23;MTCYBP23;ENSG00000274719;ENSG00000277229;ENSG00000277790;ENSG00000289948;ADAM10;ENSG00000182625;RN7SKP95;HMGB1P51;ENSG00000278513;HSP90AB4P;ENSG00000259173;MINDY2;ENSG00000259402;SLTM;RNF111;ENSG00000225798;ENSG00000241640;ENSG00000242747;ENSG00000259353;ENSG00000259393;ZNF444P1;ENSG00000288745;	EN	86
chr15	62954124	62954124	63504511	21.8767	0.000125539	TPM1;TPM1-AS;ENSG00000259627;LACTB;RPS27L;RAB8B;APH1B;CA12;	EN	87
chr15	63890317	63890317	64815632	3.9841	0	DAPK2;ENSG00000259351;CIAO2A;SNX1;Y_RNA;SNX22;PPIB;PCLAF;CSNK1G1;ENSG00000252774;ENSG00000259316;TRIP4;Y_RNA;ZNF609;RNU6-549P;Y_RNA;ENSG00000239465;ENSG00000243403;GAPDHP61;ENSG00000259682;OAZ2;ENSG00000259635;ENSG00000264937;ENSG00000265967;RBPMS2;MIR1272;	EN	88
chr15	78753308	78753308	79236332	0.743667	0	ADAMTS7;MORF4L1;RPL21P116;ENSG00000288561;CTSH;RASGRF1;ENSG00000177699;	UA	89
chr16	23381294	23381294	23581014	3.13336	0	COG7;SNORA75;ENSG00000259782;ENSG00000260136;RN7SKP23;UBFD1;EARS2;GGA2;SUB1P4;ENSG00000260751;CCNYL7;	EN	90
chr16	29868053	29868053	30114105	7.1875	0.154975	SEZ6L2;ASPHD1;KCTD13;ENSG00000279789;TMEM219;TAOK2;TLCD3B;DOC2A;HIRIP3;C16orf92;INO80E;ALDOA;ENSG00000274904;ENSG00000285043;PPP4C;TBX6;YPEL3;YPEL3-DT;GDPD3;ENSG00000261367;ENSG00000275371;	EN	91
chr16	30776307	30776307	31174573	11.7039	5.93326e-05	ZNF629;ENSG00000260082;ENSG00000274678;BCL7C;MIR762;MIR762HG;MIR4519;CTF1;CTF2P;FBXL19;FBXL19-AS1;ENSG00000261487;ORAI3;SETD1A;HSD3B7;ENSG00000279196;STX1B;STX4;ZNF668;ENSG00000261124;PRSS53;ZNF646;VKORC1;ENSG00000255439;ENSG00000280160;BCKDK;KAT8;ENSG00000262766;ENSG00000278133;PRSS8;ENSG00000261385;PRSS36;ENSG00000263343;	EN	92
chr16	55353088	55353088	55760642	0	6.93982	MMP2;MMP2-AS1;ENSG00000274508;ENSG00000279030;LPCAT2;CAPNS2;ENSG00000261997;SLC6A2;ENSG00000278928;CES1P2;	SL	93
chr16	70577670	70577670	70802084	7.67832	0	IL34;MTSS2;ENSG00000279569;VAC14;VAC14-AS1;ENSG00000260156;ENSG00000279122;ENSG00000279123;ENSG00000279412;ENSG00000279815;	EN	94
chr16	81390809	81390809	81988855	8.61127	1.63617	CMIP;PPIAP51;MIR6504;MIR7854;ENSG00000279021;ENSG00000279294;ENSG00000279476;ENSG00000279681;ENSG00000279841;PLCG2;RN7SKP176;	EN	95
chr16	90047597	90047597	90338345	0.274467	0.678304	PRDM7;TUBB8P7;CICP25;	UA	96
chr17	1710377	1710377	1762029	6.43969	0.0323628	WDR81;MIR22HG;ENSG00000262791;SERPINF2;	EN	97
chr17	4798502	4798502	5471254	4.89768	7.44022e-05	C17orf114;PLD2;CHRNE;MINK1;GP1BA;C17orf107;ATP6V0CP1;RN7SL784P;RNF167;SLC25A11;ENO3;PFN1;SPAG7;CAMTA2;ENSG00000234203;ENSG00000262429;CAMTA2-AS1;MIR6864;MIR6865;INCA1;KIF1C;KIF1C-AS1;SLC52A1;ENSG00000262495;ZFP3;USP6;ZNF232;ENSG00000262855;ZNF594;SCIMP;DHX33;RABEP1;NUP88;C1QBP;RPAIN;ENSG00000263220;ENSG00000263272;	EN	98
chr17	17591708	17591708	18260597	4.47006	0	SREBF1;RAI1;MIR33B;SMCR5;RAI1-AS1;ENSG00000264167;MIR6777;TOM1L2;ENSG00000197815;ATPAF2;DRC3;BRI3P3;ENSG00000232344;ENSG00000280198;GID4;DRG2;MYO15A;ENSG00000279428;ALKBH5;ENSG00000266677;LLGL1;FLII;	EN	99
chr17	44324870	44324870	44395281	1.36712	0.421622	GRN;FAM171A2;RPL7L1P5;ITGA2B;	EN	100
chr17	45317029	45317029	46833201	94.8268	105.215	ARHGAP27;ENSG00000267344;PLEKHM1;ENSG00000236234;MIR4315-1;ENSG00000131484;LRRC37A4P;ENSG00000266918;ENSG00000267198;Metazoa_SRP;RDM1P1;ENSG00000267246;DND1P1;MAPK8IP1P2;RPS26P8;CRHR1;LINC02210;LINC02210-CRHR1;ENSG00000265547;ENSG00000265964;SPPL2C;MAPT;STH;ENSG00000262881;MAPT-AS1;Metazoa_SRP;MAPT-IT1;KANSL1;KANSL1-AS1;Y_RNA;ENSG00000262372;MAPK8IP1P1;ENSG00000262539;ENSG00000261575;LRRC37A;ARL17B;RN7SL656P;ENSG00000289729;NSFP1;ARL17A;FAM215B;LRRC37A2;RN7SL199P;RDM1P2;NSF;RPS7P11;WNT3;	ENSL	101
chr17	49086702	49086702	49424269	16.2297	6.35726	B4GALNT2;ENSG00000240995;ABI3;GNGT2;PHOSPHO1;ZNF652;ZNF652-AS1;ENSG00000186244;PHB1;ENSG00000250186;	ENSL	102
chr17	58280935	58280935	58420167	2.21251	0	TSPOAP1;TSPOAP1-AS1;RNF43;SUPT4H1;ENSG00000285897;	UA	103
chr17	62951188	62951188	63523334	4.35027	10.7188	TANC2;ENSG00000226797;ENSG00000233635;ENSG00000263501;ENSG00000264513;DNAJB6P8;ENSG00000270324;ENSG00000271749;ENSG00000271919;ENSG00000272164;ENSG00000272383;ENSG00000283538;CYB561;PPIAP55;ACE;ACE3P;ENSG00000264813;	ENSL	104
chr18	31967545	31967545	32511663	-0.459483	0	RNF125;ENSG00000263917;ENSG00000274275;ENSG00000214917;RNF138;MEP1B;GAREM1;RNA5SP453;HNRNPA1P7;Y_RNA;ENSG00000263393;ENSG00000263904;ENSG00000264982;ENSG00000265008;CLUHP6;ENSG00000285095;	EN	105
chr18	45683688	45683688	45983536	0	0.209076	SLC14A1;ENSG00000288545;ENSG00000267558;EPG5;SIGLEC15;	UA	106
chr19	893218	893218	1177558	3.11219	2.34972	R3HDM4;KISS1R;ARID3A;ENSG00000267159;ENSG00000275162;WDR18;GRIN3B;TMEM259;ENSG00000266990;ENSG00000274177;CNN2;ENSG00000279753;ABCA7;POLR2E;ARHGAP45;GPX4;SBNO2;ENSG00000290166;	ENSL	107
chr19	1780988	1780988	2037465	19.2223	0	ATP8B3;REXO1;ENSG00000267007;ENSG00000267244;MIR1909;KLF16;ENSG00000267141;ABHD17A;ADAT3;SCAMP4;CSNK1G2;CSNK1G2-AS1;BTBD2;ENSG00000267180;ENSG00000267283;ENSG00000275468;ENSG00000279653;	EN	108
chr19	5904006	5904006	5993164	0.168702	0	RANBP3;CAPS;VMAC;ENSG00000267314;ENSG00000267571;	UA	109
chr19	6767463	6767463	6954659	0	1.71394	VAV1;ADGRE1;ENSG00000269385;Metazoa_SRP;ENSG00000280091;	UA	110
chr19	32829580	32829580	32972209	0.101705	0.0622345	SLC7A9;RN7SKP22;ENSG00000267555;CEP89;RPL31P60;	UA	111
chr19	43504935	43504935	46111079	93.2615	5.16375	ETHE1;ZNF575;XRCC1;IRGQ;PINLYP;ENSG00000268361;ENSG00000269177;ENSG00000269583;ZNF576;ZNF428;SRRM5;CADM4;PLAUR;RN7SL368P;ENSG00000283525;ENSG00000290609;IRGC;SMG9;KCNN4;LYPD5;ENSG00000268601;ZNF283;ZNF404;ENSG00000278917;ENSG00000286613;ZNF45;ZNF221;ZNF155;ENSG00000277806;ENSG00000278492;ZNF230;ZNF230-DT;ZNF222;ZNF223;ZNF284;RNU6-902P;ENSG00000267022;ZNF224;ZNF225-AS1;ZNF225;ZNF234;ZNF226;ZNF227;ZNF233;ZNF235;NDUFA3P1;ENSG00000270679;ENSG00000279103;ZNF112;ENSG00000267173;ZNF285;ENSG00000267188;ZNF229;ZNF285BP;ZNF180;CEACAM20;CEACAM22P;ENSG00000224366;IGSF23;CEACAM22P;PVR;CEACAM19;ENSG00000279095;MIR4531;CEACAM16;BCL3;MIR8085;ENSG00000236807;CBLC;BCAM;NECTIN2;TOMM40;ENSG00000267282;APOE;ENSG00000280087;APOC1;APOC1P1;APOC4-APOC2;APOC2;APOC4;CLPTM1;RELB;CLASRP;RNU6-611P;ZNF296;MARK4;TRAPPC6A;PPP1R37;GEMIN7;NKPD1;BLOC1S3;ENSG00000267044;EIF5AP3;GEMIN7-AS1;EXOC3L2;CKM;RPS16P9;ERCC2;KLC3;PPP1R13L;ERCC1;POLR1G;FOSB;MIR6088;RTN2;PPM1N;VASP;OPA3;GPR4;EML2;EML2-AS1;MIR330;GIPR;MIR642A;MIR642B;QPCTL;SNRPD2;FBXO46;ENSG00000279407;MEIOSIN;SIX5;ENSG00000259605;DM1-AS;DMPK;DMWD;ENSG00000268434;RSPH6A;SYMPK;ENSG00000269148;FOXA3;IRF2BP1;MYPOP;NANOS2;NOVA2;PGLYRP1;CCDC61;MIR769;IGFL4;	ENSL	112
chr19	46137547	46137547	47220822	1.03768	1.76541	IGFL2;IGFL1P1;RPL12P41;IGFL1;ENSG00000269745;ENSG00000277748;IGFL1P2;HIF3A;RNU6-924P;ENSG00000269124;PPP5C;ENSG00000268810;ENSG00000291298;CCDC8;PNMA8C;PNMA8A;ENSG00000204850;PNMA8B;PPP5D1P;ENSG00000278797;GAPDHP38;CALM3;ENSG00000269292;PPP5D1P;PTGIR;GNG8;DACT3;DACT3-AS1;PRKD2;MIR320E;RN7SL364P;STRN4;SLC1A5;FKRP;Y_RNA;ENSG00000269487;ENSG00000275719;HNRNPMP2;ENSG00000275862;ENSG00000269014;AP2S1;ARHGAP35;NPAS1;TMEM160;ZC3H4;SAE1;	UA	113
chr19	48682245	48682245	48740852	5.98026	0	FUT2;MAMSTR;RASIP1;	EN	114
chr19	49888750	49888750	49969600	0	1.09925	IL4I1;SIGLEC11;ATF5;NUP62;U3;ENSG00000269179;MIR4751;	UA	115
chr19	51108409	51108409	51137970	2.82905	3.16452	SIGLEC18P;SIGLEC9;	UA	116
chr19	51195540	51195540	51246348	0	0.57839	SIGLEC21P;SIGLEC22P;CD33;	UA	117
chr19	54249003	54249003	54328272	0	9.24624	LILRB5;ENSG00000240296;LILRB2;ENSG00000240197;ENSG00000276758;ENSG00000251431;ENSG00000234436;LILRA5;VN1R104P;	SL	118
chr19	54543728	54543728	54671231	0	7.7916	ENSG00000235181;LILRA2;ENSG00000269271;LILRA1;ENSG00000238094;LILRB1;LILRB4;ENSG00000237323;VN1R105P;MIR8061;	SL	119
chr20	1779995	1779995	1978757	5.10671	0	SIRPA;ENSG00000276649;	EN	120
chr20	56392337	56392337	56533246	3.24229	0.0173591	CSTF1;CASS4;RPL39P;RTF2;GCNT7;FAM209A;ENSG00000280387;	EN	121
chr20	57620576	57620576	58097267	5.55416	0	PMEPA1;NKILA;	EN	122
chr21	25607517	25607517	26917922	18.4476	0	JAM2;ATP5PF;GABPA;FDX1P2;LLPHP2;RNGTTP1;ENSG00000287109;APP;ENSG00000224541;ENSG00000233783;RNU6-123P;APP-DT;CYYR1;ADAMTS1;	EN	123
chr21	33072413	33072413	33324387	0	0	IFNAR2;IL10RB-DT;IL10RB;ENSG00000249624;	UA	124

### Sheet: Table S2
Table S2 radSNVs
chrom	pos	rsID	allele1	allele2	enhancer	silencer	delt activity	causal?	lociID
chr1	1053552	rs2710871	C	G	1	0	-0.0311234	0	0		lociID = 0:	Variants are not located within an AD susceptibility locus
chr1	1056344	rs3121562	T	C	0	1	-0.0960505	0	0
chr1	1059011	rs2488991	T	G	1	1	0.102305	0	0
chr1	2850271	rs568515579	T	C	0	1	0.0944982	0	0
chr1	5486077	rs149769255	C	G	0	1	-0.000132265	0	0
chr1	5487091	rs80230814	C	T	0	1	0.0856723	0	0
chr1	5487249	rs116014362	C	T	0	1	-0.00991284	0	0
chr1	5487375	rs77356484	C	T	0	1	-0.0289995	0	0
chr1	5487569	rs114246390	A	C	0	1	0.0308766	0	0
chr1	5487844	rs76416545	T	A	0	1	0.0586941	0	0
chr1	5488098	rs114670660	G	T	0	1	0.0323255	0	0
chr1	5488131	rs115228556	T	C	0	1	0.00759175	0	0
chr1	5488523	rs114455947	C	T	0	0	0.0467131	0	0
chr1	11497931	rs373542953	C	T	0	0	-0.125096	1	0
chr1	13878792	rs764784	A	G	0	0	0.0195109	0	0
chr1	20013249	rs818668	T	C	0	0	-0.00911214	0	0
chr1	20013662	rs1093664	C	G	0	0	0.0156347	0	0
chr1	20035367	rs114565995	T	C	0	0	0.121634	1	0
chr1	20808104	rs12030051	A	G	0	0	-0.01275	0	0
chr1	20894585	rs10737453	A	G	0	0	0.0345136	0	0
chr1	20894586	rs10737454	C	G	0	0	-0.00659071	0	0
chr1	23962567	rs1043880	C	G	0	0	-0.024333	0	0
chr1	23996556	rs6695656	T	C	0	0	0.0306636	0	0
chr1	34660616	rs192748513	A	G	0	0	-0.0128633	0	0
chr1	34915691	rs944920	C	T	1	1	-0.0908151	0	0
chr1	40164022	rs61502285	A	G	0	0	-0.0246504	0	0
chr1	40184935	rs68165653	G	A	0	0	0.00495751	0	0
chr1	40194750	rs7415236	A	G	0	0	0.00550404	0	0
chr1	40218903	rs16827061	T	C	0	0	-0.0273281	0	0
chr1	42401175	rs76026110	A	C	0	0	-0.0189672	0	1
chr1	42401872	rs72964219	A	G	0	0	-0.0420402	0	1
chr1	42402211	rs72964220	C	G	0	0	-0.055699	0	1
chr1	42402297	rs75254085	T	C	0	0	0.244893	1	1
chr1	42402313	rs72964222	T	C	0	0	0.00813854	0	1
chr1	42403146	rs34364474	T	C	0	0	-0.0124602	0	1
chr1	42403731	rs4660631	T	C	0	0	0.0131646	0	1
chr1	42404667	rs1105670	T	C	0	0	0.0219226	0	1
chr1	42405334	rs1889697	T	C	0	0	0.000600914	0	1
chr1	42405359	rs1889698	T	G	0	1	-0.0156153	0	1
chr1	42405585	rs12403091	A	G	0	0	0.00575914	0	1
chr1	42405663	rs12401926	A	C	0	0	0.0236189	0	1
chr1	42406111	rs12403406	T	G	0	0	0.020348	0	1
chr1	42406755	rs56784291	T	C	0	0	-0.0158411	0	1
chr1	42409073	rs113187436	A	G	0	0	-0.00173474	0	1
chr1	42409169	rs60420788	T	C	0	0	0.00182946	0	1
chr1	42411586	rs4075750	A	G	0	0	0.0182236	0	1
chr1	42413899	rs72964253	T	C	0	0	0.0182313	0	1
chr1	42414183	rs17378546	T	C	0	0	-0.00239875	0	1
chr1	42416009	rs12403920	A	G	0	0	0.017653	0	1
chr1	44553601	rs78861936	T	C	1	0	0.18805	1	0
chr1	48663793	rs320010	C	T	0	0	0.0611461	0	0
chr1	50703014	rs56274214	A	T	0	0	0.0222688	0	0
chr1	62723893	rs7517372	A	G	0	0	-0.0650285	0	2
chr1	62725847	rs4915624	A	G	0	0	-0.0452725	0	2
chr1	62729989	rs6664692	T	C	0	0	-0.00282455	0	2
chr1	62733601	rs4630152	T	C	0	0	0.0142363	0	2
chr1	62736790	rs12121288	A	G	0	0	0.00140671	0	2
chr1	62736922	rs72915166	A	G	0	0	0.00456655	0	2
chr1	62737950	rs10789123	A	T	0	0	-0.0197967	0	2
chr1	62738235	rs12027341	A	G	0	0	0.023762	0	2
chr1	62738693	rs77870744	T	C	0	0	-0.0688422	0	2
chr1	69653865	rs111235262	A	G	0	0	-0.0187433	0	0
chr1	77409325	rs76093362	A	G	0	0	0.00315099	0	0
chr1	78266877	rs533866052	G	A	0	0	-0.0109477	0	0
chr1	78610118	rs191099859	C	T	0	0	0.0276185	0	0
chr1	101360269	rs559763257	G	A	0	0	-0.00791616	0	0
chr1	102641962	rs377304413	C	T	0	0	-0.00159976	0	0
chr1	104574270	rs76458139	A	G	0	0	-0.00939592	0	0
chr1	105131178	rs78752649	A	G	0	0	-0.00737171	0	0
chr1	108643216	rs562886324	G	A	0	0	-0.011482	0	0
chr1	109345810	rs141749679	T	C	0	0	0.0180369	0	0
chr1	109359338	rs148589700	A	G	0	0	0.00771746	0	0
chr1	109594385	rs545361651	G	A	0	0	0.0134312	0	0
chr1	149784224	rs74315310	T	C	0	0	0.0129129	0	0
chr1	151173211	rs78781885	G	A	0	0	0.0108158	0	3
chr1	151209287	rs35829525	T	C	0	0	0.0247905	0	3
chr1	151244605	rs71625114	A	G	0	0	0.0165947	0	3
chr1	151281261	rs71625119	T	C	1	0	-0.00131679	0	3
chr1	151299175	rs12737576	T	G	0	0	0.0113574	0	3
chr1	151328883	rs35320791	G	C	0	0	-0.0339023	0	3
chr1	155425346	rs144315738	C	T	0	0	0.000424633	0	0
chr1	161101539	rs7525124	A	G	0	0	0.0183816	0	4
chr1	161104545	rs4656982	A	G	0	0	0.0102685	0	4
chr1	161104811	rs4233365	A	G	0	0	0.0261217	0	4
chr1	161104839	rs4347230	A	G	0	0	0.0368639	0	4
chr1	161105440	rs4402147	T	C	0	0	0.0342543	0	4
chr1	161108386	rs10218497	A	C	0	0	0.0179839	0	4
chr1	161108415	rs10218620	A	G	0	0	0.0177423	0	4
chr1	161108502	rs10218622	A	T	0	0	-0.00465165	0	4
chr1	161109365	rs4656985	T	C	0	0	-0.0103476	0	4
chr1	161110994	rs12062416	T	C	0	0	0.00134442	0	4
chr1	161114217	rs11265554	T	C	0	0	-0.00585379	0	4
chr1	161114983	rs4523530	T	G	0	0	0.00521121	0	4
chr1	161125044	rs10908823	T	C	0	0	0.00675735	0	4
chr1	161127451	rs12727614	A	T	0	0	0.0265425	0	4
chr1	161128338	rs11265555	T	C	0	0	0.0401335	0	4
chr1	161130546	rs11583045	A	T	0	0	0.0342465	0	4
chr1	161132100	rs7517289	A	C	1	0	0.0107915	0	4
chr1	161133655	rs10797093	T	G	1	0	0.0597682	0	4
chr1	161134232	rs4288617	A	G	0	0	-0.0120937	0	4
chr1	161134334	rs4540676	A	G	0	0	0.00428907	0	4
chr1	161134669	rs11265556	T	C	0	0	-0.0099694	0	4
chr1	161136564	rs11265557	T	G	0	0	-0.000437598	0	4
chr1	161137391	rs11265558	A	G	1	0	0.086939	0	4
chr1	161140557	rs12041364	A	G	0	0	0.00769351	0	4
chr1	161141573	rs11591206	T	C	0	0	0.0297218	0	4
chr1	161141656	rs11576058	A	C	0	0	0.0272078	0	4
chr1	161142141	rs10908824	A	G	0	0	-0.00683889	0	4
chr1	161143891	rs72714911	T	C	0	0	-0.00120235	0	4
chr1	161145525	rs10732962	C	G	0	0	0.0230429	0	4
chr1	161146232	rs11589567	T	G	0	0	-0.0432878	0	4
chr1	161148344	rs11265560	T	C	0	0	-0.0038354	0	4
chr1	161149085	rs10908825	T	C	0	0	-0.0114105	0	4
chr1	161151520	rs12121272	T	C	0	0	0.0133197	0	4
chr1	161151881	rs11588225	A	G	0	0	0.0446023	0	4
chr1	161153113	rs4656988	A	G	1	0	0.162963	1	4
chr1	161156344	rs12145282	T	C	0	0	-0.000448627	0	4
chr1	161156643	rs12756718	A	T	0	0	0.00614706	0	4
chr1	161157185	rs12031437	C	G	0	0	0.0111417	0	4
chr1	161166434	rs2301286	A	C	0	0	-0.00379155	0	4
chr1	161167053	rs2301287	C	G	1	0	0.0461133	0	4
chr1	161170161	rs12741203	T	C	0	0	0.0106829	0	4
chr1	161171642	rs6779	C	G	0	0	-0.0115704	0	4
chr1	161173522	rs11579514	T	C	1	0	0.163539	1	4
chr1	161174179	rs11265561	A	G	1	0	0.00501176	0	4
chr1	161180073	rs11265562	A	T	0	0	0.0281471	0	4
chr1	161182054	rs11265563	A	G	1	0	0.0108063	0	4
chr1	161185602	rs4575098	A	G	1	0	0.4017	1	4
chr1	161186243	rs11585858	A	C	1	0	0.0925217	0	4
chr1	161188558	rs12077004	A	G	0	0	0.0191772	0	4
chr1	161189357	rs4233366	T	C	0	0	-0.0365021	0	4
chr1	161189368	rs11583589	T	G	0	0	0.0991039	0	4
chr1	161198214	rs33941127	T	C	0	0	-0.245364	1	4
chr1	161198399	rs34448954	T	C	0	0	-0.0273231	0	4
chr1	161212418	rs11576415	C	G	0	0	0.0148373	0	4
chr1	161215268	rs2070901	T	G	1	0	0.161663	1	4
chr1	161216513	rs12094497	A	G	1	0	-0.0535647	0	4
chr1	161216523	rs4379692	T	C	1	0	-0.158434	1	4
chr1	161217875	rs2070902	T	C	1	0	0.0392927	0	4
chr1	161219923	rs4489574	T	C	0	0	0.048799	0	4
chr1	161224731	rs12401322	A	G	0	0	0.0101201	0	4
chr1	181701381	rs150169546	T	C	0	0	0.0190597	0	0
chr1	181748731	rs12131032	A	C	0	0	-0.0320708	0	0
chr1	181755073	rs704331	A	G	0	0	0.0566852	0	0
chr1	181983242	rs76634076	G	A	0	0	0.026401	0	0
chr1	182390543	rs4110992	A	C	0	0	0.00642323	0	0
chr1	184836297	rs149043183	A	G	0	0	0.00835125	0	0
chr1	198710886	rs12733073	A	G	0	0	0.00658299	0	0
chr1	198871112	rs113538588	A	G	0	0	-0.00419242	0	0
chr1	198957624	rs35224658	T	C	0	0	-0.00345082	0	0
chr1	200960354	rs6427868	G	A	0	1	-0.295156	1	5
chr1	201005987	rs11589573	C	G	0	0	0.0973921	0	5
chr1	201014361	rs11580823	G	T	1	0	-0.035328	0	5
chr1	201020647	rs55862304	T	C	1	0	0.0352839	0	5
chr1	201029403	rs17419032	T	C	1	0	-0.0140786	0	5
chr1	201031177	rs72749166	C	G	0	0	-0.0260312	0	5
chr1	201033045	rs11583328	A	G	0	0	0.0214489	0	5
chr1	201034923	rs11576681	G	C	0	0	0.0231587	0	5
chr1	201038700	rs6701496	A	G	1	1	-0.498682	1	5
chr1	201043809	rs67602696	T	C	0	0	0.146712	1	5
chr1	201045838	rs12122809	T	C	0	0	0.053149	0	5
chr1	201046655	rs3913893	G	C	0	0	0.00782771	0	5
chr1	201049931	rs55734382	T	C	0	1	0.0842977	0	5
chr1	201460253	rs12090950	A	G	1	0	0.0391778	0	0
chr1	201460297	rs12753908	T	C	1	0	-0.0304384	0	0
chr1	201461157	rs11591030	T	C	1	0	0.0018478	0	0
chr1	201461418	rs11589121	T	G	1	0	0.241256	1	0
chr1	204870764	rs187067667	A	G	1	0	0.287694	1	0
chr1	205477998	rs11808935	G	A	1	1	-0.0166817	0	0
chr1	205678491	rs148712875	C	A	1	0	0.00743249	0	0
chr1	207029039	rs1340234	A	G	1	0	0.0826354	0	6
chr1	207129203	rs61821016	C	A	0	0	0.0311401	0	6
chr1	207172474	rs6666604	T	G	0	0	-0.0392845	0	6
chr1	207198947	rs61821042	T	G	0	0	0.0100114	0	6
chr1	207199596	rs4844574	C	G	0	0	0.00212138	0	6
chr1	207200794	rs4844577	A	G	0	0	-0.000140921	0	6
chr1	207204546	rs4844579	T	C	0	0	-0.0779161	0	6
chr1	207209384	rs34911917	A	G	0	0	-0.0199854	0	6
chr1	207210723	rs7532422	T	C	0	0	6.58072e-05	0	6
chr1	207216859	rs6673080	T	C	0	0	0.0353512	0	6
chr1	207221638	rs6540874	T	C	0	0	-0.02979	0	6
chr1	207221686	rs6540875	T	C	0	0	-0.00954766	0	6
chr1	207228335	rs6683677	C	G	0	0	0.00115892	0	6
chr1	207228879	rs6696130	T	C	0	0	-0.00590099	0	6
chr1	207228898	rs6696142	T	C	0	0	-0.017404	0	6
chr1	207230999	rs57003024	T	C	0	0	-0.0456496	0	6
chr1	207234357	rs12119823	T	C	0	0	0.0193639	0	6
chr1	207235253	rs61821050	A	C	0	0	-0.014616	0	6
chr1	207235624	rs61821051	C	G	0	0	0.0125439	0	6
chr1	207238567	rs11580394	T	C	0	0	0.0404152	0	6
chr1	207239696	rs76258276	A	G	0	0	-0.0602472	0	6
chr1	207240098	rs7526658	A	G	0	0	0.0287071	0	6
chr1	207240370	rs11120512	C	G	0	0	-0.00806857	0	6
chr1	207241050	rs7516416	A	G	0	0	0.057802	0	6
chr1	207241387	rs17258843	T	C	0	0	-0.0524411	0	6
chr1	207241788	rs6673890	T	C	1	0	0.0271833	0	6
chr1	207243122	rs6682586	A	C	0	0	0.00886853	0	6
chr1	207243462	rs6668560	C	G	0	0	-0.0106982	0	6
chr1	207244081	rs7522618	A	G	1	0	0.00216606	0	6
chr1	207245047	rs11580382	A	C	0	0	-0.0111308	0	6
chr1	207245063	rs11580387	A	G	0	0	0.00626867	0	6
chr1	207246998	rs7518565	A	G	0	0	-0.00126017	0	6
chr1	207247869	rs61822669	A	G	0	0	0.00214338	0	6
chr1	207251041	rs10494890	C	G	0	0	0.0293238	0	6
chr1	207253598	rs7532664	T	C	0	0	-0.0311454	0	6
chr1	207255597	rs55638602	T	C	0	0	0.0157214	0	6
chr1	207256095	rs61822673	A	G	0	0	-0.021683	0	6
chr1	207256323	rs4844588	T	C	0	0	-0.0134791	0	6
chr1	207259285	rs4844589	A	C	0	0	0.0139243	0	6
chr1	207261013	rs7514661	A	G	0	0	0.0963562	0	6
chr1	207262382	rs6540893	A	G	0	0	-0.016289	0	6
chr1	207262438	rs1583090	T	C	0	0	-0.00869638	0	6
chr1	207262693	rs1583091	T	C	0	0	0.0340341	0	6
chr1	207263378	rs61822674	T	C	0	0	0.061816	0	6
chr1	207264783	rs10442696	A	T	0	0	0.00693941	0	6
chr1	207264991	rs7535532	T	C	0	0	0.00911751	0	6
chr1	207265261	rs7526831	C	G	0	0	0.00357406	0	6
chr1	207265351	rs7543117	T	C	0	0	-0.00601231	0	6
chr1	207265670	rs6684804	T	C	0	0	-0.00117744	0	6
chr1	207268263	rs11582249	A	G	0	0	0.0224234	0	6
chr1	207268630	rs11584921	A	G	0	0	-0.0176276	0	6
chr1	207272746	rs6660254	C	G	0	0	-0.00432156	0	6
chr1	207281251	rs6660557	C	G	0	0	0.0286251	0	6
chr1	207283802	rs7521457	A	G	0	0	0.0196668	0	6
chr1	207283922	rs7553157	C	G	0	0	-0.0119719	0	6
chr1	207284075	rs7553339	A	G	0	0	0.00884398	0	6
chr1	207284500	rs12134133	A	G	0	0	0.0201384	0	6
chr1	207285561	rs6658718	T	G	0	0	0.00670155	0	6
chr1	207285802	rs6673333	A	G	0	0	-0.0152992	0	6
chr1	207285846	rs6668683	T	C	0	0	0.00299087	0	6
chr1	207286963	rs10494889	T	C	0	0	0.235681	1	6
chr1	207288539	rs1429904	A	C	0	0	0.0631497	0	6
chr1	207289369	rs2782854	A	G	0	0	-0.00808087	0	6
chr1	207290696	rs2564970	A	C	0	0	-0.0126039	0	6
chr1	207290730	rs2782853	A	G	0	0	0.0216064	0	6
chr1	207291298	rs2564971	T	C	0	0	-0.0136446	0	6
chr1	207291479	rs2802230	A	T	0	0	0.00117022	0	6
chr1	207291717	rs2782851	T	C	0	0	-0.0690763	0	6
chr1	207292078	rs78568716	A	G	0	0	0.0112845	0	6
chr1	207292092	rs2782850	A	T	0	0	0.00218311	0	6
chr1	207293407	rs2782848	T	G	0	0	0.0124422	0	6
chr1	207294228	rs2039543	T	C	0	0	-0.0153116	0	6
chr1	207294806	rs2802232	A	G	0	0	-0.0189475	0	6
chr1	207295766	rs2782847	T	C	0	0	-0.0302371	0	6
chr1	207296194	rs1762350	T	G	0	0	0.0157929	0	6
chr1	207296197	rs1762349	A	C	0	0	0.00828383	0	6
chr1	207297070	rs1782468	T	G	0	0	0.183137	1	6
chr1	207298454	rs2802235	A	G	0	0	0.0545702	0	6
chr1	207300495	rs2782846	A	G	0	0	-0.0177612	0	6
chr1	207300825	rs2802237	C	G	0	0	0.010115	0	6
chr1	207304124	rs2490261	T	C	0	0	0.014524	0	6
chr1	207306759	rs2564973	T	C	0	0	-0.0352136	0	6
chr1	207307971	rs6698351	A	G	0	0	0.00833231	0	6
chr1	207310231	rs2782842	T	C	1	0	0.0660766	0	6
chr1	207310593	rs2661357	A	T	0	0	0.00844569	0	6
chr1	207310838	rs2782840	T	C	1	0	0.00641246	0	6
chr1	207311666	rs2782839	T	C	0	0	0.019443	0	6
chr1	207311819	rs61822697	T	C	0	0	0.00531624	0	6
chr1	207313111	rs17186701	C	T	0	0	0.0122346	0	6
chr1	207321334	rs28371583	A	G	1	0	-0.0333957	0	6
chr1	207322784	rs4844590	T	C	0	0	0.0160702	0	6
chr1	207323551	rs28371597	T	G	0	0	0.00164748	0	6
chr1	207331929	rs28371614	T	C	0	0	-0.0486388	0	6
chr1	207341000	rs28738993	A	C	0	0	-0.00407115	0	6
chr1	207342411	rs1507762	A	C	0	0	-0.0119197	0	6
chr1	207347031	rs2404781	T	C	1	0	0.0318357	0	6
chr1	207352025	rs12142286	A	G	0	0	-0.00982246	0	6
chr1	207353940	rs11120753	A	G	0	0	-0.0410072	0	6
chr1	207355882	rs28371645	T	C	0	0	-0.0114775	0	6
chr1	207356231	rs1546431	T	G	0	0	-0.017819	0	6
chr1	207364321	rs61821082	T	C	0	0	-0.0289805	0	6
chr1	207385267	rs61821087	C	T	0	0	0.00643231	0	6
chr1	207441033	rs78526594	C	A	0	0	-0.0131807	0	6
chr1	207479647	rs4317805	A	G	0	0	0.0112662	0	6
chr1	207480019	rs17618	G	A	0	0	-0.0375723	0	6
chr1	207480050	rs17617	A	C	0	0	0.0252776	0	6
chr1	207482705	rs6690215	T	C	0	0	-0.0231392	0	6
chr1	207486726	rs2182911	T	C	0	0	0.0322246	0	6
chr1	207486999	rs2182912	A	T	0	0	0.0838364	0	6
chr1	207487033	rs2182913	G	A	0	0	-0.0447495	0	6
chr1	207491376	rs9429779	A	G	0	1	0.00649977	0	6
chr1	207492716	rs4618971	T	C	0	1	0.0699183	0	6
chr1	207493845	rs9429780	C	G	0	0	0.0120279	0	6
chr1	207493877	rs9429781	T	G	0	0	-0.0198752	0	6
chr1	207493958	rs9429941	A	T	0	0	-0.0137901	0	6
chr1	207495102	rs7525170	A	G	0	0	0.00535313	0	6
chr1	207495285	rs9429942	T	C	0	0	0.00461395	0	6
chr1	207497924	rs4844597	T	C	0	1	0.0177976	0	6
chr1	207498131	rs4274065	T	C	0	1	0.0846599	0	6
chr1	207500600	rs7533520	A	G	0	0	-0.0988392	0	6
chr1	207503259	rs4310446	T	C	0	0	-0.00219293	0	6
chr1	207503423	rs9429945	T	C	0	0	-0.00683779	0	6
chr1	207504141	rs7536931	A	G	0	0	0.152341	1	6
chr1	207505962	rs4844600	A	G	0	0	-0.00199893	0	6
chr1	207510847	rs12037841	T	G	0	0	-0.014405	0	6
chr1	207512441	rs4266886	T	C	0	0	-0.0130346	0	6
chr1	207512620	rs4562624	A	C	0	0	-0.0195031	0	6
chr1	207518704	rs6656401	A	G	0	0	0.0119802	0	6
chr1	207524699	rs6661489	T	C	0	0	0.0354717	0	6
chr1	207527003	rs9429784	G	A	0	0	-0.0516923	0	6
chr1	207537608	rs4083631	A	G	0	0	0.0493126	0	6
chr1	207556163	rs1462682772	A	G	0	0	0.0487632	0	6
chr1	207562635	rs71635145	A	T	0	0	0.041084	0	6
chr1	207564732	rs7515905	T	C	0	0	0.0454219	0	6
chr1	207565782	rs3886100	A	G	1	0	0.112485	1	6
chr1	207573951	rs1752684	A	G	0	0	-0.0142062	0	6
chr1	207577223	rs679515	T	C	0	0	0.0108183	0	6
chr1	207580000	rs2274566	T	C	0	0	-0.0829316	0	6
chr1	207611623	rs3818361	A	G	0	0	-0.0214543	0	6
chr1	207612807	rs7519119	A	G	0	0	-0.0264742	0	6
chr1	207612878	rs7542544	A	C	0	0	-0.00584192	0	6
chr1	207612944	rs6701713	A	G	0	1	0.657729	1	6
chr1	207613197	rs2093761	A	G	0	0	0.118008	1	6
chr1	207613483	rs2093760	A	G	0	0	-0.00494169	0	6
chr1	207615924	rs11576522	A	G	0	0	-0.00571667	0	6
chr1	207619564	rs12036785	A	C	1	0	0.130298	1	6
chr1	207621975	rs2296160	A	G	0	0	-0.0351439	0	6
chr1	207622720	rs61822977	A	G	0	0	-0.0216857	0	6
chr1	207623493	rs12032780	A	G	0	0	0.0151969	0	6
chr1	207623552	rs10863417	A	T	0	0	-0.00433567	0	6
chr1	207624893	rs10863418	C	G	0	0	0.00192131	0	6
chr1	207625349	rs10779335	C	T	0	0	-0.00469576	0	6
chr1	207625371	rs10779336	T	G	0	0	-0.0027709	0	6
chr1	207625796	rs11579070	A	G	0	0	0.00911076	0	6
chr1	207626529	rs10863420	A	C	0	0	0.0467693	0	6
chr1	207627044	rs1830763	A	C	0	0	-0.0171288	0	6
chr1	207627064	rs12028134	A	T	0	0	-0.00769279	0	6
chr1	207627210	rs1408078	T	C	0	0	-0.000927171	0	6
chr1	207629207	rs4844610	A	C	0	0	-0.0161371	0	6
chr1	207629676	rs11803956	T	C	0	0	0.00730056	0	6
chr1	207629919	rs12041437	A	C	0	0	-0.00335464	0	6
chr1	207630250	rs12034383	A	G	0	0	-0.00654106	0	6
chr1	207630796	rs1408077	A	C	0	0	0.0157414	0	6
chr1	207631538	rs17186848	T	C	0	0	-0.00444903	0	6
chr1	207633385	rs6697005	A	G	0	0	-0.0360735	0	6
chr1	207633644	rs11803366	T	C	0	0	-0.00339357	0	6
chr1	207669277	rs114644769	T	C	0	1	-0.00255218	0	6
chr1	207677194	rs11118328	T	C	0	0	-0.037449	0	6
chr1	207685182	rs12738067	C	G	0	0	0.00746618	0	6
chr1	207686264	rs149342796	T	C	0	0	0.0230817	0	6
chr1	207689353	rs36019152	A	T	0	0	0.00914197	0	6
chr1	207695627	rs58817628	C	G	0	0	0.00428768	0	6
chr1	207698945	rs7527798	T	C	1	0	0.192944	1	6
chr1	207699250	rs12729569	A	G	0	0	0.015309	0	6
chr1	207699312	rs12748243	T	C	0	0	-0.0538214	0	6
chr1	207699850	rs11118410	A	G	0	0	0.0154733	0	6
chr1	207700556	rs35823863	C	G	0	0	-0.0075027	0	6
chr1	207701394	rs34828104	C	G	0	0	0.0733237	0	6
chr1	207702086	rs12073783	A	G	0	0	0.0148915	0	6
chr1	207702178	rs4306131	T	G	0	0	-0.112479	1	6
chr1	207702192	rs7537669	T	C	0	0	0.0797616	0	6
chr1	207704070	rs34168498	T	G	0	0	0.0019493	0	6
chr1	207707632	rs34626131	A	C	0	0	0.0117602	0	6
chr1	207709056	rs6540439	T	C	0	0	-0.0101602	0	6
chr1	207714824	rs61823005	A	G	0	0	0.00822319	0	6
chr1	207715281	rs6677310	T	C	0	0	0.0265201	0	6
chr1	207715359	rs2796255	T	C	0	0	0.170405	1	6
chr1	207715984	rs3860294	T	C	0	0	0.0297375	0	6
chr1	207716888	rs2761421	T	C	0	0	-0.00917206	0	6
chr1	207720437	rs2761424	T	C	0	0	0.0425277	0	6
chr1	207726726	rs4844617	T	C	0	0	-6.51665e-05	0	6
chr1	218733877	rs116583101	T	C	0	0	-0.0220884	0	0
chr1	218863410	rs115835521	A	G	0	0	-0.0123923	0	0
chr1	218864779	rs116753746	C	T	0	0	-0.0268867	0	0
chr1	218865590	rs76764528	A	G	0	0	-0.029649	0	0
chr1	218880057	rs115592345	A	G	0	0	0.00520381	0	0
chr1	219453218	rs186736936	A	G	0	0	0.0152139	0	0
chr1	225123867	rs563573258	C	T	0	0	-0.00761586	0	0
chr1	225423541	rs116725494	T	C	1	0	0.0422618	0	0
chr1	225456962	rs79341080	C	G	0	0	-0.00560963	0	0
chr1	225460143	rs17500040	G	C	1	0	0.0502038	0	0
chr1	225461074	rs142827471	G	A	1	0	-0.0010748	0	0
chr1	225532593	rs115667030	C	T	0	0	0.0716871	0	0
chr1	225573253	rs17502497	T	C	0	0	-0.0165366	0	0
chr1	225578966	rs114070964	A	G	0	0	-0.0919222	0	0
chr1	225593456	rs17502823	A	G	0	0	0.0264081	0	0
chr1	225632440	rs115004308	A	G	0	0	0.00243207	0	0
chr1	225659327	rs12043837	C	T	0	0	-0.0064985	0	0
chr1	225709175	rs186922146	A	T	0	0	-0.0602023	0	0
chr1	225715691	rs114358548	C	T	0	0	0.0335965	0	0
chr1	232059899	rs79412584	T	G	0	0	0.204785	1	0
chr1	232238898	rs113417760	A	G	0	0	-0.0154654	0	0
chr1	232549433	rs558614258	C	G	0	0	-0.0480767	0	0
chr1	238630558	rs141997323	T	C	0	0	0.0104591	0	0
chr1	238634679	rs117888558	G	A	0	0	0.00802922	0	0
chr1	240504992	rs543438771	G	A	0	0	-0.0108078	0	0
chr1	245680401	rs146253931	T	A	1	0	-0.0321661	0	0
chr1	246509495	rs115562670	C	T	1	0	-0.0280744	0	0
chr10	5942209	rs76932416	G	A	1	0	0.0023797	0	0
chr10	11446310	rs2440070	C	T	0	1	-0.0103594	0	64
chr10	11447714	rs7903896	A	G	0	1	-0.045323	0	64
chr10	11448282	rs12783714	A	G	0	1	-0.029274	0	64
chr10	11450582	rs11257096	T	C	0	0	0.0777666	0	64
chr10	11450849	rs11257099	C	G	0	0	-0.0245994	0	64
chr10	11450857	rs11257100	A	T	0	0	-0.0126988	0	64
chr10	11450869	rs11257101	T	C	0	0	0.0101413	0	64
chr10	11451551	rs894647	T	C	0	0	-0.011975	0	64
chr10	11451714	rs2454781	T	G	0	1	-0.0190223	0	64
chr10	11454394	rs3824641	A	G	0	0	0.034517	0	64
chr10	11454618	rs12779260	A	G	0	0	0.044314	0	64
chr10	11457732	rs12359186	C	A	0	0	-0.00938278	0	64
chr10	11463176	rs3740204	A	G	0	0	0.0353492	0	64
chr10	11464715	rs12356120	A	G	1	0	0.0232596	0	64
chr10	11482027	rs7921833	A	G	0	0	0.0543719	0	64
chr10	11482694	rs11257121	C	T	0	0	0.0213586	0	64
chr10	11482900	rs11257122	C	G	0	0	0.0281787	0	64
chr10	11483176	rs61847860	G	C	0	1	-0.0182085	0	64
chr10	11483377	rs61847861	A	G	0	0	-0.0620659	0	64
chr10	11483857	rs10905962	A	C	0	0	0.0913405	0	64
chr10	11484278	rs12360091	G	A	0	0	-2.2812e-05	0	64
chr10	11487690	rs11257124	C	G	0	0	-0.0895533	0	64
chr10	11487869	rs12354448	A	G	0	0	0.0373041	0	64
chr10	11492361	rs34260465	T	C	0	0	0.00505072	0	64
chr10	11495917	rs4147002	G	C	0	0	0.782187	1	64
chr10	11497473	rs11257130	T	C	0	0	-0.0356813	0	64
chr10	11498087	rs12357567	A	C	0	0	0.01213	0	64
chr10	11498549	rs11257131	T	G	0	0	0.0452745	0	64
chr10	11498764	rs12766676	C	G	0	0	-0.00211948	0	64
chr10	11501662	rs7085769	A	G	0	0	0.00827377	0	64
chr10	11503706	rs10905965	A	T	0	0	-0.0183659	0	64
chr10	11504377	rs12571504	A	G	0	0	0.0250181	0	64
chr10	11512026	rs12217576	T	C	0	0	0.0181229	0	64
chr10	11512231	rs34959719	T	C	0	0	0.0706622	0	64
chr10	11514379	rs11257139	T	G	0	0	-0.0284102	0	64
chr10	11515521	rs10905967	A	G	0	0	0.0708205	0	64
chr10	11521483	rs11257149	T	C	0	0	0.0155334	0	64
chr10	11522422	rs4445554	T	C	0	0	-0.0380309	0	64
chr10	11530303	rs11257156	T	C	0	0	0.0655234	0	64
chr10	11530320	rs11257157	A	G	0	0	0.0155758	0	64
chr10	11535088	rs12217167	T	C	0	0	0.0061854	0	64
chr10	11535102	rs12218410	T	C	0	0	0.000605125	0	64
chr10	11535372	rs12221456	C	T	0	0	-0.0474405	0	64
chr10	11537547	rs10508425	A	G	0	0	0.00423045	0	64
chr10	11551578	rs11257164	A	G	0	0	-0.0046375	0	64
chr10	11551718	rs11257165	G	A	0	0	-0.0657678	0	64
chr10	11565981	rs12569391	C	T	0	0	-0.0301589	0	64
chr10	11571617	rs10795867	T	C	0	0	0.00340873	0	64
chr10	11580291	rs56209634	C	T	0	0	0.0260598	0	64
chr10	11581984	rs11257180	C	G	0	0	-0.000854506	0	64
chr10	11583176	rs7917332	T	C	0	0	0.0215011	0	64
chr10	11602109	rs11257190	A	C	0	0	-0.00722161	0	64
chr10	11605066	rs34278295	T	A	0	0	-0.00484591	0	64
chr10	11613049	rs12359970	G	A	0	0	-0.205739	1	64
chr10	11614617	rs7070687	G	A	0	0	-0.0223592	0	64
chr10	11661492	rs75785877	T	C	1	1	0.0157711	0	64
chr10	11664894	rs12762594	T	C	0	1	-0.0305422	0	64
chr10	11665779	rs71479336	T	C	0	0	0.0621498	0	64
chr10	11665784	rs71479337	T	C	0	0	0.0291138	0	64
chr10	11665916	rs11257227	A	G	0	1	0.000673546	0	64
chr10	11669579	rs10752223	A	C	0	0	0.0489592	0	64
chr10	11669859	rs10795872	T	G	1	0	0.0178574	0	64
chr10	11670966	rs12784561	A	G	0	0	0.0411885	0	64
chr10	11672508	rs74347557	T	C	0	0	-0.0366261	0	64
chr10	11672687	rs77892763	T	C	0	0	0.0207268	0	64
chr10	11675398	rs11257238	T	C	0	0	0.0379257	0	64
chr10	11676332	rs2011704	T	C	0	0	-0.00704793	0	64
chr10	11676714	rs7912495	A	G	0	0	0.0583165	0	64
chr10	11677075	rs11257240	T	G	0	0	0.038452	0	64
chr10	11677594	rs10905989	T	C	0	0	0.0145697	0	64
chr10	11678309	rs7920721	A	G	1	0	0.0870662	0	64
chr10	11678621	rs113111379	T	C	1	0	0.018193	0	64
chr10	11679058	rs12416487	A	T	0	0	0.00474098	0	64
chr10	11679103	rs12358692	T	C	0	0	-0.0331385	0	64
chr10	11679120	rs11257242	C	G	0	0	-0.129077	1	64
chr10	11679478	rs7068614	A	T	0	0	-0.0195534	0	64
chr10	11680776	rs3829155	T	G	1	1	0.158675	1	64
chr10	11681258	rs7094380	T	C	0	1	0.00554742	0	64
chr10	11681538	rs7078398	A	T	0	1	0.0757804	0	64
chr10	12055031	rs112663539	G	A	0	0	-0.044523	0	64
chr10	12118431	rs113607972	G	A	0	0	0.0047393	0	64
chr10	29719680	rs1927456	A	C	0	0	-0.0254758	0	0
chr10	29966853	rs117980033	A	G	0	0	-0.000232576	0	0
chr10	31069880	rs553264129	G	A	0	0	0.02018	0	0
chr10	37305412	rs559590986	G	A	0	0	0.0203384	0	0
chr10	38390121	rs558737671	T	G	0	0	0.0122178	0	0
chr10	42759341	rs2744062	A	T	0	0	-0.0114186	0	0
chr10	42767168	rs2744060	C	G	0	0	-0.0521978	0	0
chr10	42770432	rs947549	C	G	0	1	-0.0864415	0	0
chr10	42774792	rs2795527	T	C	0	0	0.0054152	0	0
chr10	42788306	rs787798	T	C	0	0	-0.00943643	0	0
chr10	42822278	rs2795531	T	G	0	0	-0.0181953	0	0
chr10	42839564	rs144670775	A	G	0	0	-0.0623077	0	0
chr10	47134078	rs114664650	G	A	0	0	-0.0940604	0	0
chr10	51570797	rs751836331	A	C	0	0	-0.0493954	0	0
chr10	53888997	rs61858327	T	G	0	0	-0.0305682	0	0
chr10	54436938	rs73255904	G	A	0	0	0.00683551	0	0
chr10	54437135	rs73255907	C	A	0	0	0.00991099	0	0
chr10	54437607	rs73255909	G	A	0	0	-0.0135609	0	0
chr10	54437652	rs113943915	T	C	0	0	0.0370329	0	0
chr10	54437826	rs73255911	G	T	0	0	0.0273146	0	0
chr10	54438014	rs73255912	A	G	0	0	-0.0198891	0	0
chr10	54438087	rs73255913	C	A	0	0	0.0378961	0	0
chr10	58143694	rs1199092	A	G	0	0	-0.000922516	0	0
chr10	58146054	rs1199086	A	T	0	0	-0.0129171	0	0
chr10	58147022	rs1199087	T	G	0	0	0.0259315	0	0
chr10	58153390	rs1819658	T	C	0	0	0.0281953	0	0
chr10	59777136	rs7900367	G	A	0	0	-0.00899322	0	65
chr10	59778885	rs1877796	T	C	0	0	-0.0284251	0	65
chr10	59779204	rs4387309	A	G	0	0	0.023045	0	65
chr10	59779644	rs721992	T	G	1	0	0.0392241	0	65
chr10	59779902	rs721991	C	A	1	0	-0.332738	1	65
chr10	59780296	rs12778666	C	T	1	0	0.530587	1	65
chr10	59780322	rs1913514	T	C	1	0	0.239968	1	65
chr10	59781879	rs2090121	G	C	0	0	-0.0108207	0	65
chr10	59782585	rs1913513	C	T	0	0	-0.012748	0	65
chr10	59782718	rs1913512	C	T	0	0	-0.00840752	0	65
chr10	59785424	rs58643066	G	A	0	0	-0.00259629	0	65
chr10	59786251	rs4948364	C	T	0	0	-0.0233659	0	65
chr10	59786916	rs1877793	T	C	0	0	0.114211	1	65
chr10	59787183	rs10994008	C	T	0	0	-0.196183	1	65
chr10	59788404	rs12572724	A	G	0	0	0.0108026	0	65
chr10	59788532	rs7069589	G	C	0	0	0.00710781	0	65
chr10	59790060	rs11540401	G	A	0	0	-0.0436271	0	65
chr10	59791670	rs10821594	C	T	0	0	-0.0305139	0	65
chr10	59792934	rs1053266	T	G	0	0	0.0630377	0	65
chr10	59797228	rs10761414	T	C	0	0	0.0361032	0	65
chr10	59798743	rs10821601	G	C	0	0	-0.00779038	0	65
chr10	59801670	rs4948242	T	C	0	0	-0.00200207	0	65
chr10	59801782	rs4948365	C	T	0	0	0.0604535	0	65
chr10	59802219	rs7079829	C	T	0	0	-0.00331822	0	65
chr10	59803972	rs1955321	T	C	0	0	-0.0212544	0	65
chr10	59805896	rs10761415	T	C	0	0	0.0534164	0	65
chr10	59806242	rs10509112	T	C	0	0	0.033009	0	65
chr10	59806565	rs7099368	C	T	0	0	-0.0309626	0	65
chr10	59807341	rs10994024	C	T	1	0	-0.062708	0	65
chr10	59807862	rs3793880	C	T	1	0	0.322	1	65
chr10	59809318	rs2393572	C	T	1	0	-0.065186	0	65
chr10	59810653	rs7075215	T	A	0	0	-0.00104476	0	65
chr10	59810692	rs4948243	A	T	0	0	-0.0202954	0	65
chr10	59811082	rs4948366	C	T	0	0	-0.0305043	0	65
chr10	59812962	rs7909766	C	G	0	0	0.0221812	0	65
chr10	59812974	rs7894842	G	T	0	0	-0.126131	1	65
chr10	59813365	rs9971121	C	T	0	0	0.00168464	0	65
chr10	59813846	rs10821603	A	G	0	0	-0.0146033	0	65
chr10	59814225	rs10761417	C	T	0	0	0.114763	1	65
chr10	59817092	rs7088886	T	C	0	0	0.0838779	0	65
chr10	59820507	rs10821604	A	G	0	0	0.0225573	0	65
chr10	59820640	rs61848693	G	C	1	0	-0.0135397	0	65
chr10	59821549	rs10821605	C	A	0	0	-0.0218532	0	65
chr10	59821710	rs10821606	T	C	0	0	0.0770409	0	65
chr10	59822346	rs10821607	T	C	0	0	-0.00790323	0	65
chr10	59823437	rs55826266	G	A	0	0	-0.00102361	0	65
chr10	59824549	rs2120990	A	T	0	0	-0.00564525	0	65
chr10	59824566	rs2120989	C	T	0	0	-0.0092211	0	65
chr10	59825077	rs4948368	T	G	0	0	0.0427388	0	65
chr10	59825563	rs3844161	C	T	0	0	-0.0688019	0	65
chr10	59826685	rs1871637	G	A	0	0	-0.0438501	0	65
chr10	59826744	rs1871638	A	C	0	0	-0.0313172	0	65
chr10	59828589	rs10458645	C	T	0	0	-0.0600698	0	65
chr10	59832789	rs6479654	G	A	0	0	-0.0267873	0	65
chr10	59833121	rs7908517	C	T	0	0	-0.0113457	0	65
chr10	59833208	rs10761418	A	G	0	0	0.00826425	0	65
chr10	59835352	rs1822913	C	T	0	0	0.113604	1	65
chr10	59836082	rs12243564	C	T	0	0	-0.010684	0	65
chr10	59864939	rs1177701	A	G	1	0	0.0958496	0	65
chr10	59865592	rs1171788	A	G	1	0	2.25703e-05	0	65
chr10	59867570	rs1684896	T	C	0	0	-0.0295762	0	65
chr10	59872870	rs1684901	A	T	1	0	0.00551127	0	65
chr10	59879046	rs2440907	T	G	0	0	0.0177081	0	65
chr10	59885916	rs79004892	C	T	0	0	-0.215245	1	65
chr10	59886075	rs1171814	T	G	0	1	0.0415497	0	65
chr10	59895539	rs1171812	T	C	0	0	0.0173232	0	65
chr10	59906128	rs1171830	A	C	0	0	0.0112493	0	65
chr10	59908059	rs1171832	C	G	1	0	-0.148013	1	65
chr10	59950782	rs1185704	G	T	0	0	0.00925346	0	65
chr10	59955854	rs10994088	T	C	0	0	-0.0153526	0	65
chr10	59955897	rs1171853	A	T	0	0	0.00355725	0	65
chr10	59956503	rs1171854	A	G	0	0	-0.0112489	0	65
chr10	59957030	rs4948250	A	T	0	0	0.0130584	0	65
chr10	59957500	rs1171855	T	C	0	0	-0.000732587	0	65
chr10	59959401	rs10994091	T	C	0	0	-0.0123274	0	65
chr10	59960176	rs3851250	A	T	0	0	0.0110432	0	65
chr10	59960626	rs3843241	T	C	0	0	-0.0105414	0	65
chr10	59961211	rs4301740	A	G	0	0	-0.0151347	0	65
chr10	59961325	rs10821618	T	C	0	0	-0.00890973	0	65
chr10	59961358	rs10821619	T	C	0	0	-0.0024087	0	65
chr10	59961601	rs2450455	A	T	0	0	0.00250269	0	65
chr10	59961760	rs2053661	T	G	0	0	-0.0232307	0	65
chr10	59962515	rs7078432	T	G	0	0	-0.0151492	0	65
chr10	59962556	rs7078446	T	C	0	0	-0.0506658	0	65
chr10	59963199	rs968626	T	C	0	0	0.0153839	0	65
chr10	59963962	rs7099657	T	C	0	0	-0.0120929	0	65
chr10	59964041	rs3099373	T	G	0	0	-0.0110492	0	65
chr10	59964212	rs7069483	A	G	0	0	-0.0350779	0	65
chr10	59964230	rs10821620	T	G	0	0	0.0341175	0	65
chr10	59966155	rs723212	A	G	0	0	0.0831909	0	65
chr10	59970208	rs10994096	T	G	0	0	-0.0309904	0	65
chr10	59977529	rs10821624	T	C	0	0	0.000597233	0	65
chr10	59977669	rs10761423	T	G	0	0	-0.0166137	0	65
chr10	59977967	rs7898662	T	C	0	0	0.0442978	0	65
chr10	59978307	rs7902302	A	C	0	0	-0.0101336	0	65
chr10	59978394	rs7902657	T	G	0	0	0.0127748	0	65
chr10	59978432	rs7919047	C	T	0	0	-0.00550241	0	65
chr10	59979380	rs10761424	T	C	0	0	0.0223058	0	65
chr10	59979383	rs10761425	A	G	0	0	0.0215708	0	65
chr10	59979702	rs10821625	T	C	0	0	0.0200835	0	65
chr10	59980299	rs4948380	A	G	0	0	-0.0645431	0	65
chr10	59980504	rs10821626	A	G	0	0	-0.0236184	0	65
chr10	59980560	rs10761426	T	C	0	0	0.000182044	0	65
chr10	59981020	rs7096706	T	C	0	0	-0.0215566	0	65
chr10	59981491	rs3862863	T	C	0	0	0.0184572	0	65
chr10	59981984	rs10994108	C	G	0	0	-0.0130319	0	65
chr10	59991429	rs10509115	G	A	0	1	-0.0188436	0	65
chr10	59995539	rs7084953	T	C	0	0	-0.00599282	0	65
chr10	60015668	rs6479689	A	T	0	0	-0.0302595	0	65
chr10	60025170	rs7068231	T	G	0	0	-0.029194	0	65
chr10	60025913	rs7085274	A	C	0	0	0.0300449	0	65
chr10	74374203	rs79308811	T	C	0	0	-0.0100557	0	0
chr10	74486156	rs117534911	T	C	0	0	0.00336275	0	0
chr10	74656861	rs151051700	T	C	0	0	0.033145	0	0
chr10	77636368	rs570212657	G	C	0	0	0.0374265	0	0
chr10	78729131	rs12783673	G	A	0	1	-0.01255	0	0
chr10	78731004	rs11814541	C	T	0	0	0.0143668	0	0
chr10	78731742	rs35404917	G	A	0	1	0.0698271	0	0
chr10	78732086	rs11002647	C	T	0	1	0.032008	0	0
chr10	78734680	rs17538023	A	G	0	0	0.0764115	0	0
chr10	78738275	rs12356700	A	C	0	0	0.0743222	0	0
chr10	78739118	rs1865358	A	G	0	1	-0.172326	1	0
chr10	78740721	rs12775040	C	T	0	1	0.0312577	0	0
chr10	78742451	rs2894386	C	A	0	1	0.0074598	0	0
chr10	79232281	rs116324711	A	G	0	0	0.00539581	0	0
chr10	79234288	rs114157966	C	G	1	0	-0.143661	1	0
chr10	80222294	rs2678634	T	C	0	0	0.00370666	0	66
chr10	80228592	rs61862367	A	T	0	0	-0.0145355	0	66
chr10	80230778	rs56236678	A	G	0	0	-0.0120777	0	66
chr10	80255969	rs3862532	A	C	0	0	0.0667801	0	66
chr10	80256774	rs10788541	T	G	0	1	-0.0334899	0	66
chr10	80263768	rs946893	A	G	0	1	0.0462822	0	66
chr10	80265926	rs3120976	A	C	0	0	0.00178722	0	66
chr10	80267332	rs7923366	A	G	0	0	-0.0268368	0	66
chr10	80271404	rs9420349	T	C	0	1	0.0455901	0	66
chr10	80271441	rs10749550	A	G	0	1	0.00268258	0	66
chr10	80274919	rs10788545	A	G	0	0	-0.00418687	0	66
chr10	80275086	rs10887711	A	G	0	0	0.00110294	0	66
chr10	80275098	rs10788546	T	C	0	0	-0.0165625	0	66
chr10	80275394	rs9285726	A	T	0	0	-0.0282807	0	66
chr10	80277459	rs873395	T	C	1	1	0.069044	0	66
chr10	80279023	rs4934028	A	G	1	0	0.0399344	0	66
chr10	80280296	rs1143694	A	G	0	0	-0.0055044	0	66
chr10	80280590	rs2282367	A	G	1	0	-0.000165682	0	66
chr10	80281653	rs1417219	T	C	0	0	0.0262506	0	66
chr10	80281995	rs756208	A	G	0	0	0.00392199	0	66
chr10	80282868	rs10887718	T	C	0	0	0.0142639	0	66
chr10	80283026	rs12411742	A	G	0	0	-0.00508648	0	66
chr10	80283470	rs12242871	A	G	1	0	0.0301298	0	66
chr10	80283670	rs9421464	T	C	0	0	-0.0382586	0	66
chr10	80283820	rs2236569	A	G	0	0	-0.0143143	0	66
chr10	80285963	rs1890578	T	C	0	0	0.0239384	0	66
chr10	80286452	rs2342812	A	G	0	0	0.0226204	0	66
chr10	80286546	rs2342813	T	G	0	0	-0.0249343	0	66
chr10	80294245	rs10749551	A	C	0	0	-0.0371318	0	66
chr10	80295117	rs9420359	T	C	0	0	0.078097	0	66
chr10	80296911	rs2185427	A	C	0	0	-0.00315403	0	66
chr10	80297578	rs4934038	A	C	0	0	0.021271	0	66
chr10	80299095	rs1340385	A	G	0	0	0.0411397	0	66
chr10	80300214	rs10736339	C	G	0	0	-0.00243697	0	66
chr10	80300728	rs1856773	A	T	0	0	0.00802602	0	66
chr10	80301315	rs10736340	T	C	0	0	0.000916565	0	66
chr10	80301450	rs10736341	C	G	0	0	-0.0364227	0	66
chr10	80302365	rs1934146	A	C	0	0	0.0126042	0	66
chr10	80302501	rs2994389	C	G	0	0	0.0205549	0	66
chr10	80302775	rs1290317	A	C	0	0	-0.00600912	0	66
chr10	80304259	rs2486304	A	G	0	0	0.0174548	0	66
chr10	80304348	rs2487074	A	G	0	0	0.00987092	0	66
chr10	80304693	rs2486303	T	G	0	0	0.0104597	0	66
chr10	80305461	rs9703804	A	G	0	0	-0.00616318	0	66
chr10	80306509	rs10887736	T	C	0	0	0.00640342	0	66
chr10	80307683	rs7070027	A	T	0	0	-0.0188269	0	66
chr10	80308648	rs9663163	A	G	0	0	0.00213652	0	66
chr10	80310007	rs10887739	A	G	0	0	-0.000621634	0	66
chr10	80310258	rs7072845	T	C	0	0	0.0132488	0	66
chr10	80311507	rs7089058	T	C	0	0	-0.0100212	0	66
chr10	80312554	rs10788562	T	C	0	0	-0.0382793	0	66
chr10	80313492	rs9420370	T	C	0	0	0.135738	1	66
chr10	80314639	rs2994390	A	C	0	0	-0.0424836	0	66
chr10	80315568	rs3120977	C	G	0	0	0.0157031	0	66
chr10	80316844	rs2486302	A	G	0	0	0.0364697	0	66
chr10	80317276	rs10400045	A	G	0	0	-0.00990359	0	66
chr10	80319112	rs2039757	A	C	0	0	0.00534778	0	66
chr10	80326776	rs2342815	T	C	0	0	0.00742475	0	66
chr10	80326790	rs2342816	A	G	0	0	0.00815371	0	66
chr10	80327023	rs7894762	C	G	0	0	0.0462236	0	66
chr10	80328284	rs1538823	A	C	0	0	0.00943247	0	66
chr10	80328816	rs10887761	A	G	0	1	-0.0345461	0	66
chr10	80328946	rs1340384	A	T	0	1	-0.0462956	0	66
chr10	80329737	rs55901776	T	G	0	1	0.0429019	0	66
chr10	80330583	rs1361458	A	T	0	0	0.250524	1	66
chr10	80330887	rs1890890	A	T	0	0	-0.0842042	0	66
chr10	80331071	rs1890889	T	G	0	0	-0.00929828	0	66
chr10	80332194	rs7899791	A	T	0	0	-0.0365633	0	66
chr10	80333045	rs10749560	T	G	0	0	0.0188549	0	66
chr10	80335520	rs7895042	A	G	0	0	-0.00840207	0	66
chr10	80336212	rs1340383	T	G	0	0	-0.00576434	0	66
chr10	80337241	rs1340382	C	G	0	0	0.0153353	0	66
chr10	80340672	rs1417221	A	G	0	0	-0.00456524	0	66
chr10	80340998	rs1340381	T	C	0	0	-0.0126485	0	66
chr10	80341972	rs7914156	T	C	0	0	0.0127127	0	66
chr10	80344107	rs10788576	A	C	0	0	0.00198278	0	66
chr10	80345134	rs7082102	T	G	0	0	-0.00667071	0	66
chr10	80348497	rs10749562	T	G	0	0	0.0550504	0	66
chr10	80352732	rs1572819	A	G	0	0	0.0280645	0	66
chr10	80353117	rs1934697	T	C	0	0	-0.000623864	0	66
chr10	80354129	rs4933356	A	T	0	0	-0.000718577	0	66
chr10	80354342	rs6585944	T	C	0	0	-0.0219759	0	66
chr10	80355863	rs1340380	T	C	0	1	0.0920652	0	66
chr10	80356745	rs4934083	C	G	0	0	0.149134	1	66
chr10	80357204	rs4934084	T	C	0	1	0	0	66
chr10	80357679	rs10788586	A	G	0	1	0.0802683	0	66
chr10	80358536	rs6585946	T	G	0	0	-0.089123	0	66
chr10	80359114	rs7909792	A	T	0	0	0.00103232	0	66
chr10	80359306	rs6585947	A	G	0	0	0.00507107	0	66
chr10	80359486	rs4536152	A	G	0	0	0.00651517	0	66
chr10	80359515	rs4265545	T	G	0	0	-0.00258704	0	66
chr10	80359520	rs4468295	C	G	0	0	-0.00163672	0	66
chr10	80359827	rs4601708	T	G	0	0	0.00905187	0	66
chr10	80360348	rs1538822	T	C	0	0	-0.0699499	0	66
chr10	80361131	rs2185426	A	G	0	0	-0.00666882	0	66
chr10	80361699	rs1340379	A	G	0	0	-0.0123693	0	66
chr10	80362767	rs1538819	A	G	0	0	-0.00236798	0	66
chr10	80363501	rs1970434	T	C	0	0	0.00393511	0	66
chr10	80363584	rs1970433	A	G	0	0	-0.00445883	0	66
chr10	80363807	rs2050824	A	G	0	0	-0.0633748	0	66
chr10	80364100	rs7098045	C	G	0	0	-0.00558794	0	66
chr10	80364314	rs7077854	T	C	0	0	-0.0132951	0	66
chr10	80364399	rs7089003	T	C	0	0	-0.0216431	0	66
chr10	80365210	rs1934696	T	C	0	0	0.0128075	0	66
chr10	80365474	rs1934695	T	C	0	0	-0.0644365	0	66
chr10	80365569	rs1934694	A	G	0	0	-0.000659687	0	66
chr10	80365894	rs1934693	T	C	0	0	0.00801323	0	66
chr10	80365978	rs1934692	A	C	0	0	-0.00568093	0	66
chr10	80367052	rs1047952	C	G	0	0	-0.0281614	0	66
chr10	80367355	rs1972371	T	G	0	0	0.0282069	0	66
chr10	80367424	rs1972370	A	G	0	0	0.0439016	0	66
chr10	80367795	rs946892	T	C	0	0	-0.080334	0	66
chr10	80368200	rs2095994	A	G	0	0	0.00439268	0	66
chr10	80369207	rs1340376	A	G	0	0	-0.0251362	0	66
chr10	80369283	rs1340375	T	C	0	0	-0.0185963	0	66
chr10	80369358	rs1340374	T	C	0	0	-0.0954039	0	66
chr10	80369494	rs1340373	A	G	0	0	0.0273754	0	66
chr10	80369512	rs7903701	T	C	0	0	0.00748032	0	66
chr10	80370136	rs10749569	A	G	0	0	0.00648382	0	66
chr10	80370249	rs10736342	A	G	0	0	0.00420752	0	66
chr10	80371697	rs11202699	A	G	0	0	0.0324641	0	66
chr10	80371856	rs10887797	C	G	0	0	0.0347886	0	66
chr10	80371857	rs10887798	A	G	0	0	-0.0580644	0	66
chr10	80372027	rs4357632	T	C	0	0	0.0541512	0	66
chr10	80372396	rs10736343	A	G	0	0	0.011909	0	66
chr10	80372514	rs1538817	T	C	0	0	-0.0133679	0	66
chr10	80373548	rs7897994	T	G	0	0	0.000450408	0	66
chr10	80373624	rs7919380	T	C	0	0	0.106309	0	66
chr10	80374199	rs10736344	T	C	0	0	0.047039	0	66
chr10	80374384	rs10736345	T	C	0	0	0.0333726	0	66
chr10	80374525	rs10736346	A	C	0	0	0.0808046	0	66
chr10	80374709	rs10736347	A	G	0	0	0.00737184	0	66
chr10	80374911	rs9804233	T	C	0	0	0.0158221	0	66
chr10	80375138	rs7077712	A	G	0	0	-0.0112669	0	66
chr10	80375196	rs7077847	A	G	0	0	-0.0111716	0	66
chr10	80375198	rs7082093	T	G	0	0	0.00652485	0	66
chr10	80375344	rs9804236	T	C	0	0	-0.00606337	0	66
chr10	80375464	rs9804223	A	G	0	0	0.027521	0	66
chr10	80375701	rs55731004	A	G	0	0	-0.0124054	0	66
chr10	80375911	rs11202720	A	G	0	0	-0.00761658	0	66
chr10	80375981	rs35353819	A	G	0	0	0.00733587	0	66
chr10	80376006	rs11202721	A	G	0	0	-0.0306092	0	66
chr10	80376075	rs7906736	A	G	0	0	0.00502001	0	66
chr10	80376434	rs11202724	T	C	0	0	-0.00489364	0	66
chr10	80376520	rs11202725	A	G	0	0	0.0612076	0	66
chr10	80376577	rs17678947	T	C	0	0	0.0281268	0	66
chr10	80377083	rs10749573	A	T	0	0	0.0324059	0	66
chr10	80377100	rs10749574	T	C	0	1	0.0248625	0	66
chr10	80377611	rs10887808	A	G	0	1	0.0706196	0	66
chr10	80377844	rs1572816	A	G	0	0	-0.0279961	0	66
chr10	80377914	rs1538815	A	G	0	0	0.104125	0	66
chr10	80379359	rs10749578	A	G	0	0	0.0264878	0	66
chr10	80379488	rs10736348	A	C	0	0	-0.0284751	0	66
chr10	80379976	rs2153455	T	C	0	0	-0.0658365	0	66
chr10	80380035	rs6585967	T	C	0	0	0.0892396	0	66
chr10	80380051	rs6585968	T	C	0	0	-0.0310771	0	66
chr10	80380185	rs2185425	T	C	0	0	0.0350787	0	66
chr10	80381203	rs10749579	T	C	0	0	-0.0192485	0	66
chr10	80381580	rs10736349	T	C	0	0	-0.00143798	0	66
chr10	80381895	rs10749581	T	C	0	0	0.00443253	0	66
chr10	80382291	rs7090351	T	G	0	0	0.0247923	0	66
chr10	80384728	rs7079660	A	G	0	0	-0.0174316	0	66
chr10	80385891	rs1953971	C	G	0	0	-0.0187224	0	66
chr10	80385910	rs1953972	A	G	0	0	-0.07818	0	66
chr10	80387029	rs4933377	T	C	0	0	0.0078871	0	66
chr10	80387301	rs4933378	T	C	0	0	-0.0132616	0	66
chr10	80387710	rs4934125	T	C	0	0	0.00220889	0	66
chr10	80388046	rs11202751	A	G	1	0	-0.036223	0	66
chr10	80388121	rs10887825	A	G	0	0	0.00307504	0	66
chr10	80388569	rs10736356	A	G	1	0	-0.0153648	0	66
chr10	80389899	rs10466235	T	C	0	0	0.00167268	0	66
chr10	80393732	rs7901663	C	G	0	0	0.00697551	0	66
chr10	80397690	rs1815651	T	C	0	0	0.022966	0	66
chr10	80397708	rs1815650	T	C	0	0	0.00587695	0	66
chr10	80398954	rs12253992	A	G	0	0	-0.0263471	0	66
chr10	80399347	rs7078707	T	C	0	0	-0.012809	0	66
chr10	80401624	rs10887838	A	G	0	0	0.00971823	0	66
chr10	80402753	rs7081903	T	C	0	0	-0.00251875	0	66
chr10	80403012	rs7078075	A	G	0	0	-0.0279898	0	66
chr10	80404246	rs4515913	A	G	0	0	2.62391e-05	0	66
chr10	80405671	rs7081889	A	C	0	0	-0.0840628	0	66
chr10	80405884	rs7092237	A	G	1	0	0.120985	1	66
chr10	80411100	rs7082705	A	G	1	0	0.101611	0	66
chr10	80411803	rs6585986	T	C	1	0	-0.00750567	0	66
chr10	80413219	rs10749595	T	C	1	0	-0.110583	1	66
chr10	80417267	rs4934139	A	C	0	0	0.137022	1	66
chr10	80419933	rs3802638	T	C	0	0	-0.0250354	0	66
chr10	80419943	rs3802637	C	G	0	0	-0.00763239	0	66
chr10	80422540	rs1870142	A	G	0	0	-0.0387322	0	66
chr10	80425014	rs4258322	T	C	0	0	-0.00610054	0	66
chr10	80431499	rs4934153	T	C	0	0	0.0261454	0	66
chr10	80441360	rs4387297	T	C	0	0	0.0147071	0	66
chr10	80441547	rs7087356	A	T	0	0	-0.0207501	0	66
chr10	80441895	rs2085490	A	G	1	0	0.080532	0	66
chr10	80442859	rs7895779	T	C	1	0	0.0949772	0	66
chr10	80442863	rs7917136	T	C	1	0	0.00703994	0	66
chr10	80442877	rs7917145	T	C	1	0	-0.01341	0	66
chr10	80443215	rs10788626	A	G	0	0	0.0267185	0	66
chr10	80443750	rs4934167	A	G	1	0	0.330689	1	66
chr10	80443907	rs4934169	A	G	1	0	0.10443	0	66
chr10	80443927	rs4934170	A	G	1	0	0.314103	1	66
chr10	80444470	rs59643748	A	G	1	0	-0.0772971	0	66
chr10	80444503	rs55823231	C	G	1	0	0.0843209	0	66
chr10	80444579	rs59028692	A	G	1	0	0	0	66
chr10	80444824	rs10887880	A	G	1	0	0.0081369	0	66
chr10	80444864	rs10887881	C	G	1	0	0.315589	1	66
chr10	80444908	rs10887884	T	C	1	0	0.0292296	0	66
chr10	80444944	rs11202930	C	G	1	0	-0.0312577	0	66
chr10	80444951	rs79819901	A	G	1	0	0.0147233	0	66
chr10	80445429	rs11202934	A	G	1	0	0.242737	1	66
chr10	80445430	rs11202935	T	G	1	0	0.00694886	0	66
chr10	80445437	rs11202936	T	C	1	0	0.112835	1	66
chr10	80446016	rs10887890	C	G	1	0	-0.00616951	0	66
chr10	80446262	rs10788630	T	C	1	0	0.053059	0	66
chr10	80446271	rs10788631	C	G	1	0	0.0766596	0	66
chr10	80447768	rs7083519	C	G	1	0	0.320196	1	66
chr10	80448165	rs10736366	T	C	0	0	0.0339581	0	66
chr10	80448436	rs2168721	A	G	0	0	0.000242657	0	66
chr10	80448666	rs2125040	C	G	0	0	-0.0467525	0	66
chr10	80449104	rs7088877	C	G	0	0	-0.0290158	0	66
chr10	80449122	rs7075355	A	G	0	0	0.0118005	0	66
chr10	80449476	rs7095954	A	T	0	0	-0.0123074	0	66
chr10	80449836	rs11202957	A	G	0	0	0.0338888	0	66
chr10	80449916	rs11202959	A	G	0	0	-0.067697	0	66
chr10	80450051	rs11202960	A	G	0	0	-0.00937376	0	66
chr10	80450196	rs10887894	A	G	0	0	-0.0115674	0	66
chr10	80450255	rs10887895	A	G	0	0	0.0230102	0	66
chr10	80450388	rs10887896	A	C	0	0	0.019586	0	66
chr10	80450450	rs10887898	A	G	0	0	0.0616797	0	66
chr10	80450458	rs10887899	A	G	0	0	0.00940195	0	66
chr10	80450509	rs10887900	T	C	0	0	0.00400198	0	66
chr10	80450636	rs11202963	A	G	0	0	0.0745315	0	66
chr10	80450825	rs10887901	A	G	0	0	0.125797	1	66
chr10	80450860	rs10887902	T	C	0	0	0.106674	0	66
chr10	80450885	rs10887903	A	G	0	0	0.0186665	0	66
chr10	80451099	rs10887905	A	T	0	0	-0.00678781	0	66
chr10	80451534	rs7085606	A	G	0	0	0.0329258	0	66
chr10	80451859	rs7077373	T	C	0	0	0.00462019	0	66
chr10	80452141	rs12245180	C	G	0	0	0.00461763	0	66
chr10	80452437	rs7078254	T	C	0	0	-0.00409655	0	66
chr10	80452785	rs1870147	A	T	1	0	-0.143606	1	66
chr10	80453325	rs4933390	A	C	1	0	0.0699194	0	66
chr10	80454309	rs116857892	C	G	0	0	0.00319685	0	66
chr10	80454830	rs7098414	A	C	1	0	0.00599436	0	66
chr10	80455036	rs4934189	T	C	1	0	-0.0543577	0	66
chr10	80455532	rs10887914	T	C	1	0	0.0225779	0	66
chr10	80456926	rs4934192	A	G	1	0	-0.0397073	0	66
chr10	80458350	rs1902661	C	G	1	0	0.0253545	0	66
chr10	80460758	rs7086496	T	C	1	0	-0.285898	1	66
chr10	80460841	rs7086627	T	C	1	0	-0.404237	1	66
chr10	80462422	rs7100689	A	C	1	0	0.0457575	0	66
chr10	80462942	rs1993484	T	C	1	0	-0.00831623	0	66
chr10	80464183	rs72819575	T	C	1	0	0.00724815	0	66
chr10	80470390	rs2343306	T	C	1	0	0.0738407	0	66
chr10	80472950	rs7080169	A	G	1	0	0.145737	1	66
chr10	80473469	rs10788639	C	G	1	0	0.223586	1	66
chr10	80484230	rs10749608	A	G	0	0	0.00658673	0	66
chr10	80486993	rs1870140	A	G	1	0	-0.0278208	0	66
chr10	80489996	rs10749609	A	G	1	0	0.0679853	0	66
chr10	80491075	rs7097656	T	C	0	0	0.0825749	0	66
chr10	80491788	rs7922621	A	C	1	0	0.262402	1	66
chr10	80492013	rs7910643	A	G	1	0	0.0423702	0	66
chr10	80493945	rs7900536	A	C	1	0	-0.0299861	0	66
chr10	80494228	rs6586028	T	C	1	0	-0.0792685	0	66
chr10	80494291	rs6586030	A	G	1	0	0.00459923	0	66
chr10	80497814	rs7896832	T	C	1	0	0.148063	1	66
chr10	80503927	rs1902660	C	G	1	0	0.00963191	0	66
chr10	80505515	rs9633740	A	G	1	0	0.200931	1	66
chr10	80508189	rs2343551	A	C	1	0	-0.139439	1	66
chr10	80509705	rs7080009	T	C	1	0	-0.0198831	0	66
chr10	80509855	rs1870138	A	G	1	0	-0.321078	1	66
chr10	80510092	rs1870137	C	G	1	0	-0.0550214	0	66
chr10	80510276	rs882682	A	G	0	0	-0.143259	1	66
chr10	80511585	rs1870148	A	G	1	0	0.365685	1	66
chr10	80513323	rs10748526	T	C	0	0	-0.397505	1	66
chr10	80517541	rs4934284	C	G	1	0	-0.00478636	0	66
chr10	80520171	rs873259	T	C	0	0	-0.00287684	0	66
chr10	80520381	rs1878036	T	G	0	0	-0.555273	1	66
chr10	80520384	rs873257	T	C	0	0	0.466625	1	66
chr10	80524756	rs7096909	A	T	1	0	0.00699629	0	66
chr10	80527771	rs12261331	T	C	0	0	0.00628392	0	66
chr10	80541780	rs11185951	C	G	1	0	0.232902	1	66
chr10	80542291	rs9665686	T	C	1	0	0.0703066	0	66
chr10	80544406	rs7097610	T	C	0	0	-0.0209399	0	66
chr10	80544541	rs7084416	A	G	0	0	0.00941555	0	66
chr10	80545871	rs11185982	T	C	0	0	-0.0053732	0	66
chr10	80546574	rs12784607	A	G	0	0	0.0113789	0	66
chr10	80546809	rs7097741	A	G	0	0	-0.0195894	0	66
chr10	80547361	rs1870136	T	C	0	0	0.0161566	0	66
chr10	80553412	rs143655784	A	C	0	1	-0.0145723	0	66
chr10	80555534	rs11186029	T	C	0	0	0.0203873	0	66
chr10	80570049	rs76371919	A	G	0	0	0.030624	0	66
chr10	80602882	rs10881806	A	G	0	0	0.103199	0	66
chr10	91329718	rs560528425	T	C	0	0	-0.0373152	0	0
chr10	96244776	rs1902708	T	C	0	0	0.0903278	0	67
chr10	96245257	rs111925661	A	C	0	0	-0.00407304	0	67
chr10	96246079	rs55769428	A	C	0	0	-0.0011132	0	67
chr10	96246624	rs73318809	C	G	0	0	-0.00325975	0	67
chr10	96247491	rs117567726	A	G	0	0	-0.00449139	0	67
chr10	96250177	rs111716638	C	G	0	0	-0.0597191	0	67
chr10	96251179	rs149538538	A	T	0	0	-0.0146354	0	67
chr10	96253690	rs117315625	A	T	0	0	0.0203783	0	67
chr10	96255397	rs55668627	A	T	0	0	-0.00897076	0	67
chr10	96255961	rs117480177	T	C	0	0	0.0631739	0	67
chr10	96258109	rs117148433	A	G	1	0	-0.041212	0	67
chr10	96259356	rs1870171	A	G	1	0	0.0958576	0	67
chr10	96259400	rs1870169	A	G	1	0	0.371753	1	67
chr10	96259827	rs10748668	T	C	1	0	0.101423	0	67
chr10	96265101	rs79663593	A	G	0	0	0.00816811	0	67
chr10	96266318	rs4142016	A	G	0	1	0.0883999	0	67
chr10	96266554	rs6584062	A	G	0	1	-0.0237812	0	67
chr10	96266650	rs6584063	A	G	0	1	0.0172401	0	67
chr10	96269434	rs80106405	A	C	0	0	-0.00457613	0	67
chr10	96281988	rs532674136	C	G	0	0	-0.00319951	0	67
chr10	96288202	rs117219667	T	C	0	1	-0.00131426	0	67
chr10	96288508	rs117699776	A	G	0	1	0.127949	1	67
chr10	96290260	rs143370018	A	G	0	0	-0.00558455	0	67
chr10	96291651	rs76715209	A	C	0	0	-0.0345466	0	67
chr10	96291808	rs117774156	A	C	0	0	0.0214663	0	67
chr10	96299652	rs80065902	T	C	0	1	-0.61155	1	67
chr10	96301326	rs77125544	T	C	0	0	-0.345056	1	67
chr10	96302996	rs144646268	T	G	0	1	0.0674636	0	67
chr10	96304051	rs17386635	A	G	0	0	-0.0429057	0	67
chr10	96323577	rs184422490	C	G	0	0	-0.00649151	0	67
chr10	96350318	rs141225626	T	C	0	0	-0.000960097	0	67
chr10	96385808	rs75368049	T	C	0	1	0.0218284	0	67
chr10	96402910	rs116255654	T	C	0	0	-0.00865702	0	67
chr10	96424357	rs144991591	G	T	0	0	0.0508145	0	67
chr10	96482071	rs552887912	C	T	0	0	-0.00484399	0	67
chr10	96492396	rs190919361	G	T	0	0	-0.0132577	0	67
chr10	102741925	rs183223252	A	C	0	0	-0.00643962	0	0
chr10	102751897	rs140931470	T	G	0	0	-0.0468999	0	0
chr10	102893899	rs183221310	A	G	0	0	0.0039032	0	0
chr10	102905603	rs577167318	A	C	0	0	0.178506	1	0
chr10	106025700	rs1339628	A	G	0	0	0.0519304	0	0
chr10	106082681	rs72817031	A	T	0	0	0.0166724	0	0
chr10	106089695	rs72817033	T	C	0	0	-0.00613869	0	0
chr10	106098268	rs72817036	T	G	0	0	0.00903118	0	0
chr10	106101472	rs72817038	T	C	0	0	-0.0105225	0	0
chr10	106105864	rs72817040	T	C	0	0	-0.00701866	0	0
chr10	106117811	rs2094237	T	C	0	0	-0.0215655	0	0
chr10	108463833	rs7089070	T	C	0	0	-0.0389818	0	0
chr10	108480230	rs4918382	G	C	0	0	0.056651	0	0
chr10	108488052	rs1332263	C	A	0	0	-0.0314718	0	0
chr10	108488605	rs7910591	T	A	0	0	-0.0012841	0	0
chr10	108529565	rs4466751	C	T	0	0	0.0118132	0	0
chr10	108530683	rs2210459	T	C	0	0	0.00462615	0	0
chr10	108546714	rs2039383	T	A	0	0	-0.0112934	0	0
chr10	108547035	rs10884666	C	T	0	0	-0.0335309	0	0
chr10	110733695	rs12413070	A	G	1	1	-0.021214	0	0
chr10	122368474	rs56029211	T	C	1	1	-0.0256152	0	68
chr10	122368927	rs2901307	T	C	1	1	-0.0107423	0	68
chr10	122375287	rs71486610	C	G	1	0	-0.000266848	0	68
chr10	122379431	rs11200592	T	C	0	0	-0.0140457	0	68
chr10	122379877	rs11200594	T	C	0	0	-0.0160473	0	68
chr10	122383113	rs11200595	C	T	0	0	-0.0108877	0	68
chr10	122388123	rs11200604	A	G	0	0	0.0204	0	68
chr10	122388651	rs2421017	A	G	0	0	-0.0125621	0	68
chr10	122389249	rs11200606	T	G	0	0	0.0070441	0	68
chr10	122390401	rs10788284	T	C	0	0	0.0275779	0	68
chr10	122395277	rs5013920	A	T	0	0	-0.00609368	0	68
chr10	122395865	rs4146894	T	C	0	0	0.000475472	0	68
chr10	122397530	rs2421021	G	A	0	0	0.0136563	0	68
chr10	122398305	rs11200608	C	T	0	0	0.0126272	0	68
chr10	122398342	rs11200609	C	G	0	0	-0.0123931	0	68
chr10	122406099	rs6585827	A	G	0	0	0.0232803	0	68
chr10	122407319	rs76935275	T	G	0	0	0.0599052	0	68
chr10	122407996	rs2421016	T	C	1	0	0.335433	1	68
chr10	122412341	rs7097701	C	T	0	0	0.00968346	0	68
chr10	122412592	rs7079976	G	A	0	0	-0.00988073	0	68
chr10	122413396	rs7908662	G	A	0	0	-0.0175276	0	68
chr10	122416936	rs4612730	A	G	1	0	0.0639341	0	68
chr10	122419783	rs4311997	T	C	0	0	0.00778587	0	68
chr10	122421062	rs10887150	A	C	0	0	-0.0464922	0	68
chr10	122421250	rs10887151	T	C	0	0	-0.0337218	0	68
chr10	122427198	rs2292626	T	C	0	0	-0.0108362	0	68
chr10	122432914	rs10510110	C	T	0	0	-0.0287105	0	68
chr10	122433665	rs2280141	G	T	0	0	-0.0432807	0	68
chr10	122435969	rs7072204	G	A	0	0	-0.027636	0	68
chr10	122437727	rs12098648	A	G	0	0	-0.0160307	0	68
chr10	122438125	rs111348404	A	G	0	0	0.0611309	0	68
chr10	122439069	rs11200629	A	G	0	0	0.00489005	0	68
chr10	127839739	rs138758346	C	T	0	0	0.00628485	0	0
chr10	132850342	rs139242960	G	A	0	0	-0.035461	0	69
chr10	132864203	rs569512659	C	T	0	0	-0.0198541	0	69
chr10	132894344	rs563452833	G	T	0	0	-0.0379457	0	69
chr10	132899545	rs532522181	C	T	0	0	-0.00316369	0	69
chr10	132927651	rs149109368	C	T	1	0	0.0113532	0	69
chr10	132940058	rs138633044	C	A	1	0	0.0537365	0	69
chr11	6240112	rs186291453	A	G	0	0	-0.0227444	0	0
chr11	7646708	rs11605782	A	G	0	0	0.0010884	0	0
chr11	8399049	rs183745538	A	T	0	0	-0.0278331	0	0
chr11	8793984	rs191338147	A	T	0	0	0.000700621	0	0
chr11	9400154	rs562628209	A	C	0	0	-0.00608323	0	0
chr11	9411119	rs536153772	A	G	0	0	-0.0241698	0	0
chr11	10937901	rs16908546	C	G	0	0	0.00416935	0	0
chr11	11526634	rs148178636	T	C	0	0	0.0513527	0	0
chr11	13134389	rs112156788	T	C	0	0	0.0515569	0	0
chr11	13529054	rs140061043	A	G	0	0	-0.00784114	0	0
chr11	13544146	rs184852197	T	C	0	0	-0.00244814	0	0
chr11	14847009	rs567759779	C	G	0	0	0.000330824	0	0
chr11	15598397	rs16931632	A	G	0	0	0.00105674	0	0
chr11	15599418	rs2200309	T	C	0	1	-0.00909303	0	0
chr11	16245197	rs75172692	G	T	0	0	0.00816105	0	0
chr11	16250654	rs118048672	A	G	0	0	-0.00572671	0	0
chr11	16252457	rs77226699	G	T	0	0	0.00667179	0	0
chr11	29325675	rs573373736	A	C	0	0	0.00752432	0	0
chr11	32559864	rs448318	G	A	0	0	-0.0174061	0	0
chr11	46326337	rs9988865	A	G	0	0	-0.00601503	0	0
chr11	47207765	rs11039130	T	C	0	0	-0.0105161	0	70
chr11	47210487	rs11039131	T	C	0	0	0.0144654	0	70
chr11	47222114	rs1685404	C	G	0	0	-0.00509005	0	70
chr11	47227672	rs11039138	A	G	0	0	0.0161373	0	70
chr11	47228768	rs11039139	T	C	0	0	0.00591007	0	70
chr11	47239709	rs11988	A	G	0	0	0.088454	0	70
chr11	47241289	rs2167080	A	G	0	0	-0.00608656	0	70
chr11	47246759	rs35677603	T	C	1	0	-0.0258649	0	70
chr11	47255124	rs11039149	A	G	1	0	0.340977	1	70
chr11	47256951	rs11039154	T	C	1	0	0.0368631	0	70
chr11	47272248	rs10501320	C	G	1	0	0.164966	1	70
chr11	47272470	rs11039159	T	G	1	0	0.102111	0	70
chr11	47276650	rs2291119	T	C	0	0	-0.00406156	0	70
chr11	47279674	rs7944419	T	C	0	0	-0.0330732	0	70
chr11	47281182	rs11606683	T	C	0	0	-0.0244231	0	70
chr11	47281724	rs326217	T	C	0	0	0.123296	1	70
chr11	47282061	rs11039162	T	C	1	0	0.0320403	0	70
chr11	47287822	rs12802374	A	G	0	0	0.0234848	0	70
chr11	47291138	rs11039165	A	G	0	0	0.0526823	0	70
chr11	47296606	rs749067	T	C	0	0	0.0417307	0	70
chr11	47300776	rs7116451	A	G	0	0	0.00531983	0	70
chr11	47314287	rs67871383	T	C	0	0	0.00591259	0	70
chr11	47314769	rs7944584	A	T	0	0	0.0370935	0	70
chr11	47325172	rs11039182	T	C	1	0	0.032295	0	70
chr11	47325389	rs11039183	A	G	0	0	0.0771921	0	70
chr11	47338155	rs11570094	A	C	0	0	0.0781852	0	70
chr11	47339533	rs2856653	T	C	0	0	0.0213798	0	70
chr11	47340287	rs2596407	A	G	0	0	0.042998	0	70
chr11	47341664	rs2697923	T	G	0	0	0.0348722	0	70
chr11	47341734	rs10838696	A	G	1	0	0.00716542	0	70
chr11	47343648	rs2856650	A	G	0	1	0.0393478	0	70
chr11	47350826	rs2071304	C	G	0	0	0.0591922	0	70
chr11	47353447	rs2856661	A	G	0	0	0.00246047	0	70
chr11	47353642	rs11039195	A	G	0	0	0.00782391	0	70
chr11	47354812	rs3740686	A	G	1	0	0.00630947	0	70
chr11	47354897	rs1057233	A	G	0	0	0.363381	1	70
chr11	47355732	rs71475909	A	G	1	0	0.0424038	0	70
chr11	47356694	rs3824869	T	C	0	0	-0.00665058	0	70
chr11	47356845	rs10769256	T	C	0	0	0.0351559	0	70
chr11	47357661	rs11039199	C	G	0	0	-0.00242668	0	70
chr11	47357856	rs2084946	T	C	0	0	0.0265753	0	70
chr11	47358064	rs1542321	A	G	0	0	0.022576	0	70
chr11	47358095	rs11039200	A	C	0	0	0.0283746	0	70
chr11	47358510	rs10734557	A	C	0	0	0.0210912	0	70
chr11	47358789	rs3740688	T	G	0	0	0.0625531	0	70
chr11	47360875	rs11039202	A	T	0	0	0.040835	0	70
chr11	47361724	rs7105851	T	C	0	0	0.0325772	0	70
chr11	47363046	rs11039203	A	G	0	0	0.0287835	0	70
chr11	47363643	rs67116452	A	G	0	0	0.0197308	0	70
chr11	47364372	rs10838698	A	G	0	0	-0.000495579	0	70
chr11	47364522	rs10838699	T	C	0	0	-0.00409804	0	70
chr11	47366048	rs935914	T	C	0	0	0.00287869	0	70
chr11	47366663	rs12801188	A	G	0	0	0.0244819	0	70
chr11	47367672	rs35996350	A	G	0	0	-0.00739261	0	70
chr11	47368087	rs34937994	T	C	0	0	0.00408226	0	70
chr11	47368125	rs4752827	C	G	0	0	-0.0267068	0	70
chr11	47369141	rs4752987	A	G	0	0	0.0168626	0	70
chr11	47369488	rs10769258	T	C	0	0	0.11874	1	70
chr11	47370194	rs67472071	A	G	0	0	-0.000124637	0	70
chr11	47370328	rs7928163	A	G	0	0	-0.00375114	0	70
chr11	47370397	rs10437655	A	G	0	0	0.0474708	0	70
chr11	47370563	rs7928419	A	G	0	0	0.00942105	0	70
chr11	47371752	rs11039212	A	T	0	0	-0.250417	1	70
chr11	47372087	rs4992357	T	C	0	0	0.0219374	0	70
chr11	47372754	rs896817	T	C	0	0	0.00641016	0	70
chr11	47372787	rs896816	T	C	0	0	0.165234	1	70
chr11	47373689	rs7940536	A	G	1	0	0.0676634	0	70
chr11	47375802	rs56030824	A	G	1	0	-0.0318183	0	70
chr11	47376163	rs55677087	C	G	1	0	0.0624536	0	70
chr11	47377412	rs12146565	A	G	1	0	-0.0680339	0	70
chr11	47378051	rs2278890	A	G	1	0	-0.0693773	0	70
chr11	47379051	rs3758675	A	G	1	0	0.0143751	0	70
chr11	47379507	rs11601173	A	G	0	0	0.0302533	0	70
chr11	47379509	rs11607981	T	G	0	0	0.0644577	0	70
chr11	47379620	rs11601603	A	C	1	0	-0.0233463	0	70
chr11	47385041	rs11039216	T	C	0	0	-0.00440899	0	70
chr11	47385888	rs11606287	A	C	0	0	0.0291661	0	70
chr11	47387041	rs35032070	A	G	0	0	0.00761128	0	70
chr11	47387500	rs11500477	A	T	1	0	-0.0245725	0	70
chr11	47387661	rs7111957	T	C	1	0	0.00443361	0	70
chr11	47388649	rs6485753	T	C	1	0	0.039191	0	70
chr11	47388842	rs4752990	A	G	1	0	-0.090398	0	70
chr11	47389337	rs10838702	T	G	1	0	0.00354946	0	70
chr11	47389400	rs4752993	T	C	1	0	0.0243462	0	70
chr11	47389514	rs4752994	A	T	1	0	0.210694	1	70
chr11	47390030	rs10769262	A	G	1	0	0.0648967	0	70
chr11	47391924	rs12803525	A	G	1	0	0.0336983	0	70
chr11	47392182	rs11605672	A	G	1	0	0.0231871	0	70
chr11	47395085	rs55876153	A	G	1	0	-0.0071349	0	70
chr11	47395195	rs1377416	T	C	1	0	0.0351394	0	70
chr11	47395632	rs10769263	A	C	1	0	-0.0293453	0	70
chr11	47396755	rs12802273	T	C	0	0	0.00959458	0	70
chr11	47396914	rs58965622	C	G	0	0	-0.00837366	0	70
chr11	47397402	rs874896	C	G	0	0	-0.0173444	0	70
chr11	47397578	rs7924485	A	G	0	0	0.00113997	0	70
chr11	47397750	rs896815	T	G	0	0	0.0416777	0	70
chr11	47398112	rs1534576	T	G	0	0	0.04366	0	70
chr11	47398206	rs1317164	T	G	0	0	-0.2083	1	70
chr11	47401310	rs10838703	C	G	1	0	-0.00387991	0	70
chr11	47401789	rs10769264	T	C	1	0	0.0750248	0	70
chr11	47402002	rs4752832	A	G	0	0	0.0171663	0	70
chr11	47402849	rs11039219	T	C	0	0	0.0819972	0	70
chr11	47403166	rs10838704	T	C	0	0	0.00959359	0	70
chr11	47403380	rs10838705	A	G	0	0	0.0152037	0	70
chr11	47405405	rs112060627	A	G	0	0	0.0139431	0	70
chr11	47406116	rs61897431	T	C	0	0	-0.00630441	0	70
chr11	47406188	rs11039221	T	C	0	0	0.0140718	0	70
chr11	47406274	rs10838706	T	C	0	0	0.0390697	0	70
chr11	47407014	rs4752999	T	C	1	0	0.109253	1	70
chr11	47407694	rs7107726	A	T	1	0	-0.00418456	0	70
chr11	47408353	rs7947450	A	G	1	0	0.00215074	0	70
chr11	47408907	rs7937331	T	C	1	0	0.0138741	0	70
chr11	47409048	rs11039225	A	G	1	0	0.00642935	0	70
chr11	47410415	rs755555	T	C	1	0	0.0191764	0	70
chr11	47410483	rs755554	C	G	1	0	0.0340221	0	70
chr11	47410752	rs755553	A	G	1	0	0.15676	1	70
chr11	47411174	rs10742802	T	G	1	0	-0.032943	0	70
chr11	47413226	rs6485756	A	G	1	0	0.00494726	0	70
chr11	47413435	rs2293576	A	G	0	0	-0.122885	1	70
chr11	47415651	rs2293577	T	C	0	0	0.0114169	0	70
chr11	47415852	rs2293578	T	C	0	0	0.310639	1	70
chr11	47416731	rs2053980	A	C	1	0	0.123412	1	70
chr11	47417893	rs2053979	A	G	1	0	0.0177249	0	70
chr11	47418387	rs10742803	A	G	1	0	0.0462143	0	70
chr11	47418732	rs2293580	A	T	1	0	0.0625082	0	70
chr11	47419207	rs2293579	A	G	1	0	0.00515611	0	70
chr11	47419921	rs3781627	A	T	1	0	0.00120202	0	70
chr11	47421342	rs3781626	A	T	0	0	-0.000762271	0	70
chr11	47421529	rs3781625	T	C	1	0	-0.288043	1	70
chr11	47421700	rs3781624	T	C	0	0	0.0336921	0	70
chr11	47422043	rs7925299	C	G	0	0	0.021967	0	70
chr11	47424741	rs55927797	A	T	1	0	-0.0343327	0	70
chr11	47425795	rs10838709	T	C	1	0	0.00898291	0	70
chr11	47426946	rs11600581	T	C	1	0	0.0533922	0	70
chr11	47427521	rs12292911	A	G	1	0	0.0647093	0	70
chr11	47427550	rs60075622	T	G	1	0	0.020916	0	70
chr11	47428787	rs35496532	T	C	0	0	0.0098287	0	70
chr11	47433000	rs4434960	A	T	1	0	0.113123	1	70
chr11	47433421	rs2868459	C	G	0	0	0.26011	1	70
chr11	47435988	rs11604680	A	G	0	0	-0.00930198	0	70
chr11	47437214	rs7106956	T	C	1	0	-0.0642159	0	70
chr11	47438412	rs35705029	A	T	1	0	0.0109216	0	70
chr11	47439350	rs11039238	T	C	0	0	0.0517281	0	70
chr11	47440142	rs7103835	A	G	0	0	0.0240663	0	70
chr11	47440232	rs7103648	A	G	0	0	0.0103758	0	70
chr11	47440589	rs7104036	A	G	0	0	0.0338695	0	70
chr11	47444454	rs4752838	A	G	0	0	-0.0227765	0	70
chr11	47444890	rs11039244	A	G	0	0	0.0350069	0	70
chr11	47445238	rs7925389	A	T	0	0	0.003441	0	70
chr11	47445620	rs12577643	A	T	0	0	-0.00699634	0	70
chr11	47452594	rs12361415	T	G	0	0	0.00451392	0	70
chr11	47453637	rs35184771	T	G	1	0	0.0279949	0	70
chr11	47465333	rs1317149	T	C	0	0	0.00223945	0	70
chr11	47474194	rs11039255	T	G	1	0	0.0501418	0	70
chr11	47478848	rs12224672	T	C	1	0	0.269287	1	70
chr11	47487585	rs7933019	C	G	0	0	-0.00508209	0	70
chr11	47501662	rs11039265	A	C	1	0	-0.00852361	0	70
chr11	47505500	rs10838724	T	G	0	0	0.020118	0	70
chr11	47508472	rs6485758	A	G	0	0	0.00874029	0	70
chr11	47510843	rs11039266	T	G	0	0	0.00656018	0	70
chr11	47518145	rs4752845	T	C	0	0	-0.00685964	0	70
chr11	47525494	rs34958982	T	C	1	0	0.165547	1	70
chr11	47536319	rs10838725	T	C	0	0	0.0162417	0	70
chr11	47538881	rs61895112	T	C	1	0	-0.273296	1	70
chr11	47543233	rs11039284	G	A	0	0	0.00429939	0	70
chr11	47546522	rs66749409	T	C	0	0	0.0286559	0	70
chr11	47546792	rs10838726	C	G	0	0	-0.00982718	0	70
chr11	47550415	rs12225051	T	C	1	0	0.0153003	0	70
chr11	47550727	rs11039290	A	G	0	0	-0.000594956	0	70
chr11	47551790	rs71475921	A	G	1	0	-0.534506	1	70
chr11	47559891	rs11039297	A	G	0	0	0.0708691	0	70
chr11	47561569	rs12798346	T	C	0	0	0.0367904	0	70
chr11	47564824	rs56400411	T	G	1	0	0.0466925	0	70
chr11	47568155	rs7945473	T	C	0	0	0.00103584	0	70
chr11	47578886	rs2280231	T	C	0	0	-0.00218946	0	70
chr11	47581177	rs2030166	T	C	0	0	0.0521481	0	70
chr11	47584931	rs11605348	A	G	1	0	0.0127779	0	70
chr11	47585313	rs12287076	C	G	1	0	0.098904	0	70
chr11	47585583	rs10838731	T	C	1	0	0.0484942	0	70
chr11	47594246	rs35624992	C	G	0	0	-0.0280287	0	70
chr11	47599417	rs78339356	A	T	0	0	0.00460713	0	70
chr11	47600587	rs12799623	A	G	0	0	0.00019797	0	70
chr11	47602338	rs12363232	T	C	0	0	0.00951309	0	70
chr11	47603162	rs12419692	A	C	0	0	0.0878598	0	70
chr11	47604940	rs10769282	T	G	0	0	-0.0141359	0	70
chr11	47618877	rs1064608	C	G	0	0	-0.0515223	0	70
chr11	47622339	rs3817335	A	T	0	0	-0.0138219	0	70
chr11	47626490	rs4752856	A	G	0	0	-0.00166286	0	70
chr11	47634200	rs4752857	T	C	0	0	0.0276401	0	70
chr11	47636762	rs12794570	T	C	1	0	0.014745	0	70
chr11	47637583	rs7118178	A	G	0	0	0.0164648	0	70
chr11	47641380	rs7120548	T	C	1	0	0.140414	1	70
chr11	47641497	rs10838738	A	G	1	0	0.0626871	0	70
chr11	47648113	rs12787646	T	C	0	0	0.0138123	0	70
chr11	47652532	rs11039327	A	T	0	0	-0.0241809	0	70
chr11	47665595	rs12787112	A	G	0	0	0.0188778	0	70
chr11	47674288	rs11039332	A	G	0	0	-0.00306575	0	70
chr11	47675044	rs12365079	A	T	0	0	-2.80966e-05	0	70
chr11	47678331	rs10128705	T	C	0	0	-0.0116379	0	70
chr11	47678616	rs147311748	T	G	0	0	-0.00372186	0	70
chr11	47694772	rs10838747	C	G	0	0	0.0114138	0	70
chr11	47694829	rs10838748	T	G	0	0	-0.00863672	0	70
chr11	47695423	rs11039342	A	C	0	0	0.0113485	0	70
chr11	47701960	rs11823949	A	G	0	0	0.00894626	0	70
chr11	47703754	rs11604825	T	C	0	0	0.00225374	0	70
chr11	47705425	rs11602395	C	G	0	0	0.00437111	0	70
chr11	47707065	rs11039348	A	G	0	0	-0.0126923	0	70
chr11	47711942	rs1017730	A	G	0	0	0.0569734	0	70
chr11	47715949	rs11039355	T	C	1	0	0.298437	1	70
chr11	47726257	rs11039359	T	C	0	0	0.0381046	0	70
chr11	47728408	rs7130758	T	C	0	0	0.00248574	0	70
chr11	47731223	rs17788930	A	G	0	0	-0.0124533	0	70
chr11	47734923	rs12803191	A	C	0	0	0.00365757	0	70
chr11	47736897	rs34910028	T	C	0	0	0.00149404	0	70
chr11	47738526	rs12807014	T	C	0	0	-0.018271	0	70
chr11	47739919	rs11602339	T	C	0	0	0.00144559	0	70
chr11	47741464	rs10838757	T	C	0	0	0.0131059	0	70
chr11	47748012	rs34923397	A	G	0	0	-0.0091412	0	70
chr11	47748068	rs11039364	T	C	0	0	-0.00527403	0	70
chr11	47752686	rs12577383	T	C	0	0	-0.000651267	0	70
chr11	47758034	rs12421210	T	C	0	0	0.00581276	0	70
chr11	47759202	rs7927445	T	G	0	0	-0.00145251	0	70
chr11	47759754	rs7927771	A	G	0	0	-0.0157613	0	70
chr11	47761524	rs12361031	A	G	0	0	0.0100703	0	70
chr11	47764632	rs7947730	T	C	0	0	0.00271977	0	70
chr11	47767530	rs12223593	T	G	1	0	0.0270338	0	70
chr11	47773617	rs35902101	T	C	0	0	0.01721	0	70
chr11	47774510	rs11039389	T	C	0	0	0.0198425	0	70
chr11	47774743	rs11039390	C	G	0	0	0.0441066	0	70
chr11	47775110	rs11039391	A	G	0	0	0.0268924	0	70
chr11	47778223	rs9909	C	G	0	0	-0.0165823	0	70
chr11	47783926	rs35805829	T	C	0	0	0.00311841	0	70
chr11	47784062	rs7105282	A	C	0	0	0.0217925	0	70
chr11	47786222	rs2290850	T	C	0	0	0.0376836	0	70
chr11	47789757	rs7114011	A	C	0	0	0.00507717	0	70
chr11	47790759	rs12787330	T	C	0	0	0.00976153	0	70
chr11	47795889	rs7120333	T	C	0	0	0.0201384	0	70
chr11	47798689	rs34228231	A	G	0	0	0.00353187	0	70
chr11	47800665	rs11039398	T	C	0	0	0.0206583	0	70
chr11	47810566	rs112348392	A	T	0	0	-0.00849737	0	70
chr11	47811241	rs11605774	A	G	0	0	-0.0661944	0	70
chr11	47814169	rs11039409	A	C	0	0	0.00536145	0	70
chr11	47814474	rs10458914	A	G	0	0	0.000526455	0	70
chr11	47814510	rs12785833	T	C	0	0	0.00107703	0	70
chr11	47814750	rs7131262	A	T	0	0	-0.000764153	0	70
chr11	47820029	rs11039412	A	G	0	0	-0.00126521	0	70
chr11	47825159	rs11039416	A	G	0	0	-0.00180094	0	70
chr11	47825876	rs35985502	A	G	0	0	0.00252737	0	70
chr11	47829824	rs34128973	T	C	0	0	0.0249002	0	70
chr11	47835968	rs4752873	T	C	0	0	0.00868988	0	70
chr11	47841567	rs11039426	A	G	0	0	-0.0115564	0	70
chr11	47847301	rs12418852	C	G	1	0	0.129548	1	70
chr11	47849816	rs113945456	C	G	0	0	-0.025927	0	70
chr11	47852812	rs4752797	A	G	0	0	-0.0167389	0	70
chr11	47855941	rs11039433	T	C	0	0	-0.0108795	0	70
chr11	47861785	rs7934481	T	C	0	0	0.00444296	0	70
chr11	47868298	rs12798109	T	C	0	0	0.00722695	0	70
chr11	47868620	rs12803857	A	G	0	0	0.0476112	0	70
chr11	47876983	rs4752881	G	A	0	0	-0.0157389	0	70
chr11	47881331	rs12364432	A	G	0	0	0.0430838	0	70
chr11	47886089	rs4752801	G	A	0	0	0.0253659	0	70
chr11	47889271	rs12361256	G	T	0	0	0.0143145	0	70
chr11	47892393	rs34614231	C	G	0	0	0.00120473	0	70
chr11	47893747	rs34467936	A	G	0	0	0.000408096	0	70
chr11	47908294	rs6485795	A	G	0	0	-0.023714	0	70
chr11	47911114	rs12802244	A	G	0	0	-0.00487014	0	70
chr11	49854355	rs187607602	T	C	0	0	0.0123542	0	0
chr11	58495141	rs531497723	A	G	0	0	-0.0183251	0	0
chr11	59472212	rs142632586	G	T	0	0	-0.000487135	0	0
chr11	59851408	rs180896475	T	G	0	0	-0.0107263	0	71
chr11	59936536	rs537623563	A	G	0	0	-0.0213333	0	71
chr11	59998839	rs76834192	T	C	0	0	0.121156	1	71
chr11	60021810	rs143663006	A	C	0	0	-0.0410151	0	71
chr11	60032959	rs141802649	T	C	0	0	0.00444386	0	71
chr11	60045028	rs10896999	C	T	0	0	0.023797	0	71
chr11	60046814	rs2276044	G	A	0	0	-0.0640155	0	71
chr11	60048044	rs663925	G	A	0	0	0.00748357	0	71
chr11	60048167	rs1151102	G	A	0	0	0.0233383	0	71
chr11	60055662	rs509968	A	G	0	0	0.00732704	0	71
chr11	60057450	rs11825794	T	G	0	0	-0.0266595	0	71
chr11	60057679	rs11821744	T	C	0	0	0.022148	0	71
chr11	60058112	rs17154511	A	G	0	0	0.0122233	0	71
chr11	60059204	rs1286289	A	T	0	0	0.00589997	0	71
chr11	60059384	rs11824940	G	A	0	0	0.023105	0	71
chr11	60060597	rs17154527	G	A	0	0	-0.00834722	0	71
chr11	60063017	rs57170676	T	C	0	0	-0.0132303	0	71
chr11	60063985	rs1286171	A	G	0	0	-0.0210947	0	71
chr11	60064243	rs1151065	A	C	0	0	0.00125939	0	71
chr11	60064457	rs1286170	A	G	0	0	-0.0239419	0	71
chr11	60064873	rs1286169	T	G	0	0	-0.0216991	0	71
chr11	60064960	rs12806720	A	C	0	0	-0.0206259	0	71
chr11	60065098	rs12805696	C	G	0	0	-0.00929945	0	71
chr11	60065650	rs501697	A	T	0	0	-0.00142996	0	71
chr11	60066825	rs12221875	C	G	0	0	0.0311638	0	71
chr11	60066845	rs579721	A	G	0	0	0.0337725	0	71
chr11	60067348	rs1296390	A	G	0	0	-0.00413496	0	71
chr11	60067467	rs34990704	A	G	0	0	0.0218161	0	71
chr11	60067769	rs3016834	T	C	0	0	0.00505423	0	71
chr11	60067775	rs12225069	T	C	0	0	0.0100975	0	71
chr11	60067983	rs3016835	T	C	0	0	0.0122157	0	71
chr11	60068326	rs3016836	A	G	0	0	0.0303693	0	71
chr11	60068918	rs1151103	A	T	0	0	0.0110153	0	71
chr11	60069414	rs2298584	A	G	0	0	-0.0421703	0	71
chr11	60069624	rs528823	T	C	0	0	0.0047804	0	71
chr11	60070104	rs10897003	A	T	0	0	0.00949014	0	71
chr11	60071148	rs474951	T	G	0	0	0.014803	0	71
chr11	60071888	rs536531	T	C	0	0	-0.0277091	0	71
chr11	60072209	rs539360	A	C	0	0	-0.000262025	0	71
chr11	60072314	rs7106518	T	C	0	0	0.000474574	0	71
chr11	60073273	rs12800461	A	G	0	0	0.00973947	0	71
chr11	60073340	rs7121429	A	G	0	0	-0.000505853	0	71
chr11	60073373	rs34276957	T	C	0	0	0.0013242	0	71
chr11	60073378	rs35821669	T	C	0	0	0.00564442	0	71
chr11	60073472	rs11230136	A	G	0	0	-0.0172542	0	71
chr11	60073806	rs560238	A	G	0	0	-0.00576672	0	71
chr11	60076542	rs525828	A	T	0	0	0.0015129	0	71
chr11	60076769	rs501945	C	G	0	0	-0.0493593	0	71
chr11	60077227	rs498100	A	G	0	0	-0.0407773	0	71
chr11	60077330	rs7109174	T	C	0	0	0.114697	1	71
chr11	60077388	rs7108307	T	G	0	0	0.048753	0	71
chr11	60077758	rs471457	A	G	0	0	0.0266151	0	71
chr11	60078356	rs543695	A	C	0	0	0.200462	1	71
chr11	60078562	rs7102260	A	T	0	0	-0.0137408	0	71
chr11	60079021	rs549680	A	G	0	0	0.243643	1	71
chr11	60079031	rs549651	C	G	0	0	-0.0919997	0	71
chr11	60080332	rs1151104	A	T	0	0	-0.00833822	0	71
chr11	60080759	rs1151105	T	C	0	0	0.0191963	0	71
chr11	60080844	rs1286162	T	G	0	0	0.0236483	0	71
chr11	60080965	rs56661806	T	G	0	0	-0.00347012	0	71
chr11	60081288	rs35691621	A	T	0	0	-0.00651835	0	71
chr11	60084075	rs7113195	C	G	0	0	-0.00182363	0	71
chr11	60084077	rs7113196	T	C	0	0	0.00782525	0	71
chr11	60084401	rs10897006	C	G	0	0	-0.0129612	0	71
chr11	60084526	rs10897007	A	C	0	0	0.0162686	0	71
chr11	60084605	rs558788	T	G	0	0	-0.00908586	0	71
chr11	60084640	rs558678	T	G	0	0	-0.0465269	0	71
chr11	60085096	rs554311	T	C	0	0	0.0214343	0	71
chr11	60086840	rs10792255	T	C	0	0	-0.00494268	0	71
chr11	60087912	rs573790	T	C	0	0	-0.0209354	0	71
chr11	60088555	rs1441586	T	C	0	0	-0.0383898	0	71
chr11	60090108	rs2583476	A	G	0	0	0.00125244	0	71
chr11	60090563	rs2847663	C	G	0	0	0.0042317	0	71
chr11	60091024	rs2847664	A	G	0	0	0.00295244	0	71
chr11	60091239	rs556917	A	T	0	0	-0.0210598	0	71
chr11	60092103	rs2847666	A	G	0	0	0.00748138	0	71
chr11	60092136	rs2847667	T	C	0	0	-0.0033251	0	71
chr11	60092705	rs502581	T	G	0	0	-0.0286178	0	71
chr11	60094341	rs2583471	A	G	0	0	0.0395859	0	71
chr11	60094510	rs2070970	T	C	0	0	-0.0190179	0	71
chr11	60094788	rs2847668	A	T	0	0	-0.00180225	0	71
chr11	60096806	rs1290426	C	G	0	0	0.00816126	0	71
chr11	60098198	rs2847655	T	C	0	0	0.0376095	0	71
chr11	60098702	rs502419	A	G	0	0	0.0325474	0	71
chr11	60098836	rs2855017	T	C	0	0	-0.0262951	0	71
chr11	60099906	rs17528859	T	C	0	0	-0.010238	0	71
chr11	60100440	rs574704	A	G	0	0	-0.00624358	0	71
chr11	60101617	rs580817	A	G	0	0	0.0205323	0	71
chr11	60101646	rs580064	T	C	0	0	0.033959	0	71
chr11	60102723	rs521952	A	C	0	0	0.00962816	0	71
chr11	60103315	rs516478	A	G	0	0	0.163437	1	71
chr11	60104131	rs487997	T	C	0	0	0.0169217	0	71
chr11	60104389	rs485333	C	G	0	0	-0.00840576	0	71
chr11	60105025	rs1813217	C	G	0	0	-0.0161189	0	71
chr11	60105975	rs1786137	T	C	0	0	0.0267865	0	71
chr11	60108563	rs512495	A	G	0	0	0.000364247	0	71
chr11	60109670	rs555635	A	C	0	0	0.00483964	0	71
chr11	60109921	rs11230147	T	C	0	0	-0.00320113	0	71
chr11	60110224	rs514266	T	C	0	0	-0.00576302	0	71
chr11	60110377	rs562028	A	C	0	0	6.64421e-05	0	71
chr11	60110494	rs4939311	T	C	0	0	0.00493038	0	71
chr11	60110528	rs563803	A	G	0	0	-0.00877373	0	71
chr11	60112565	rs540170	T	C	0	0	0.100457	0	71
chr11	60114051	rs574695	C	G	0	0	0.037109	0	71
chr11	60114088	rs574798	A	G	0	0	0.0588479	0	71
chr11	60114833	rs581133	A	G	0	0	0.0338722	0	71
chr11	60117647	rs1303615	T	C	0	0	-0.0204269	0	71
chr11	60118020	rs1125357	A	C	0	0	-0.0455463	0	71
chr11	60118415	rs564912	A	T	0	0	0.000933538	0	71
chr11	60123201	rs1303621	T	C	0	0	0.0055067	0	71
chr11	60129428	rs11230153	T	G	0	0	0.0325874	0	71
chr11	60132438	rs483629	T	C	0	0	-0.00261543	0	71
chr11	60132633	rs4939312	T	C	0	0	-0.0031303	0	71
chr11	60133102	rs4939314	T	C	0	0	-0.0135959	0	71
chr11	60133949	rs474123	A	C	0	0	-0.00645367	0	71
chr11	60135326	rs61901691	T	C	0	0	-0.00744082	0	71
chr11	60135814	rs525794	A	G	0	0	-0.00588964	0	71
chr11	60136320	rs55847558	C	G	0	0	-0.0237106	0	71
chr11	60137486	rs11230155	T	C	0	0	0.00254133	0	71
chr11	60139003	rs504272	T	C	0	0	0.00397297	0	71
chr11	60139319	rs2165525	A	C	0	0	-0.0369324	0	71
chr11	60139499	rs7124974	T	G	0	0	0.0172829	0	71
chr11	60139624	rs510518	A	G	0	0	-0.0121493	0	71
chr11	60139926	rs534273	A	G	0	0	-0.0461888	0	71
chr11	60141154	rs1786140	T	C	0	0	0.00327014	0	71
chr11	60142137	rs493692	A	G	0	0	-0.0232558	0	71
chr11	60142174	rs1863472	C	G	0	0	0.00857731	0	71
chr11	60143688	rs569046	C	G	0	0	-0.0152336	0	71
chr11	60146333	rs476722	T	C	0	0	-0.0118435	0	71
chr11	60146794	rs595481	T	C	0	0	0.029225	0	71
chr11	60147253	rs583296	T	C	0	0	0.00362437	0	71
chr11	60147656	rs558375	T	C	0	0	0.0136987	0	71
chr11	60148614	rs1316005	A	G	0	0	-0.0126721	0	71
chr11	60148780	rs1315491	A	T	0	0	0.0289517	0	71
chr11	60149276	rs617916	A	G	0	0	0.00788112	0	71
chr11	60149432	rs606588	T	G	0	0	-0.0260882	0	71
chr11	60150689	rs688030	A	C	0	0	-0.0128998	0	71
chr11	60151364	rs684961	A	G	0	0	-0.000940454	0	71
chr11	60151692	rs11230160	T	C	0	0	-0.00457459	0	71
chr11	60152758	rs11230161	A	C	0	0	-0.00435328	0	71
chr11	60153032	rs614104	T	G	0	0	-0.00704926	0	71
chr11	60154123	rs9667329	T	C	0	0	0.000467421	0	71
chr11	60154847	rs11230165	A	G	0	0	-0.00952408	0	71
chr11	60155011	rs11230166	T	C	0	0	0.000524956	0	71
chr11	60155095	rs11230167	A	G	0	0	-0.0101293	0	71
chr11	60155423	rs12225708	T	G	0	0	-0.00663551	0	71
chr11	60155608	rs12226022	T	C	0	0	0.00848994	0	71
chr11	60155721	rs10897009	A	G	0	0	-0.0111211	0	71
chr11	60156035	rs983392	A	G	0	0	-0.0330113	0	71
chr11	60156518	rs652354	T	C	0	0	-0.0514519	0	71
chr11	60156949	rs11600716	C	G	0	0	-0.00288584	0	71
chr11	60157486	rs920573	A	G	0	0	-0.0469344	0	71
chr11	60158783	rs107903	T	C	0	0	-0.00898899	0	71
chr11	60159566	rs17529983	A	G	0	0	-0.0145689	0	71
chr11	60160011	rs602396	A	T	0	0	0.00566762	0	71
chr11	60161199	rs11605427	C	G	0	0	-0.00455903	0	71
chr11	60163493	rs664034	T	C	0	0	-0.021173	0	71
chr11	60165106	rs7926954	A	G	0	0	0.125705	1	71
chr11	60166019	rs56189574	A	G	0	0	-0.0139167	0	71
chr11	60169284	rs617135	A	G	0	0	-0.00616525	0	71
chr11	60169453	rs7933202	A	C	1	0	0.0470287	0	71
chr11	60169506	rs667897	A	G	0	0	-0.0396407	0	71
chr11	60171834	rs610932	T	G	0	0	-0.0198109	0	71
chr11	60173126	rs7232	A	T	0	0	0.0401379	0	71
chr11	60174608	rs634475	A	G	0	0	-0.00475519	0	71
chr11	60175284	rs662196	T	C	0	0	-0.00349443	0	71
chr11	60175342	rs7935829	A	G	0	0	-0.0241653	0	71
chr11	60175636	rs2278867	A	T	0	0	0.0639636	0	71
chr11	60177107	rs72918674	T	C	0	0	0.148497	1	71
chr11	60177337	rs7946992	T	C	0	0	0.0710682	0	71
chr11	60177425	rs631853	T	G	0	0	0.0544434	0	71
chr11	60177592	rs624663	T	C	0	0	0.00141072	0	71
chr11	60178272	rs12453	T	C	0	0	-0.0368142	0	71
chr11	60179779	rs583791	T	C	0	0	-0.065817	0	71
chr11	60180901	rs17602572	C	G	0	0	0.0584025	0	71
chr11	60183960	rs632185	A	G	1	1	0.0431148	0	71
chr11	60184843	rs55661415	C	G	0	1	0.0611881	0	71
chr11	60185840	rs1820430	C	G	0	0	-0.0200902	0	71
chr11	60187884	rs1834557	A	G	0	0	0.0419789	0	71
chr11	60189465	rs56201148	T	C	0	0	-0.0070317	0	71
chr11	60189619	rs636147	T	C	0	0	0.0191245	0	71
chr11	60190040	rs1834549	T	C	0	0	0.0170072	0	71
chr11	60190907	rs2081545	A	C	0	0	0.0305618	0	71
chr11	60192370	rs1834550	T	C	0	0	-0.0228402	0	71
chr11	60192496	rs1834551	A	G	0	0	-0.0112923	0	71
chr11	60193954	rs10897011	A	G	0	1	0.10577	0	71
chr11	60194013	rs11230180	T	G	0	1	-0.0591364	0	71
chr11	60194313	rs7926729	T	C	0	0	0.0908399	0	71
chr11	60194693	rs7926344	A	G	0	0	0.112456	1	71
chr11	60194716	rs7926354	A	G	0	0	0.066365	0	71
chr11	60195308	rs61901745	C	G	0	0	-0.00314315	0	71
chr11	60197519	rs7116190	A	G	0	0	-0.00238687	0	71
chr11	60198252	rs11230183	T	C	0	0	-0.0365436	0	71
chr11	60198316	rs11230184	A	G	0	0	-0.0200236	0	71
chr11	60198822	rs2123314	T	C	0	0	-0.00340233	0	71
chr11	60200053	rs7933805	A	G	0	0	-0.00993667	0	71
chr11	60200334	rs28628869	A	G	0	0	-0.00107471	0	71
chr11	60200358	rs11230187	T	C	0	0	0.022619	0	71
chr11	60200909	rs28672915	T	C	0	0	0.00277946	0	71
chr11	60201232	rs367670643	G	A	0	0	0.00279806	0	71
chr11	60201268	rs184909761	T	C	0	0	0.000831535	0	71
chr11	60202574	rs652303	T	C	0	0	0.0294647	0	71
chr11	60203511	rs666555	A	G	0	0	-0.0122287	0	71
chr11	60204322	rs670139	T	G	0	0	-0.0132932	0	71
chr11	60205415	rs599862	A	G	0	0	-0.0106184	0	71
chr11	60205586	rs588084	T	C	0	0	-0.00778022	0	71
chr11	60206456	rs7939882	A	C	0	0	-0.0106596	0	71
chr11	60207156	rs668287	T	G	0	0	0.126829	1	71
chr11	60207605	rs7929589	T	C	0	0	0.01316	0	71
chr11	60207692	rs7928895	A	G	0	0	-0.00945085	0	71
chr11	60208237	rs673141	T	C	0	0	-0.00521393	0	71
chr11	60208638	rs7932740	A	G	0	0	-0.0200863	0	71
chr11	60209928	rs604085	A	G	0	0	0.0446237	0	71
chr11	60210782	rs764859	C	G	0	0	0.0328349	0	71
chr11	60211935	rs1285231	T	C	0	0	-0.00939366	0	71
chr11	60212459	rs1151119	A	G	0	0	0.0105447	0	71
chr11	60212545	rs626011	A	G	0	0	0.0121013	0	71
chr11	60212842	rs11230194	C	G	0	0	-0.0134101	0	71
chr11	60213745	rs1426253	A	C	0	0	-0.0102989	0	71
chr11	60214146	rs603568	T	C	0	0	-0.00569142	0	71
chr11	60214296	rs670854	T	C	0	0	-0.000144429	0	71
chr11	60214328	rs4939320	T	C	0	0	-0.0102806	0	71
chr11	60214997	rs11603507	A	T	0	0	-0.00666108	0	71
chr11	60217203	rs56273223	A	C	0	0	-0.0370453	0	71
chr11	60218860	rs1820428	A	T	0	0	-0.00107976	0	71
chr11	60218926	rs4492839	A	T	0	0	-0.00079955	0	71
chr11	60219237	rs688460	T	C	0	0	-0.0236081	0	71
chr11	60219344	rs56357056	A	G	0	0	-0.020782	0	71
chr11	60220720	rs2868099	A	G	0	0	0.0168365	0	71
chr11	60221389	rs584469	T	C	0	0	-0.0127796	0	71
chr11	60221433	rs657928	A	G	0	0	0.00749557	0	71
chr11	60221957	rs2081547	T	C	0	0	-0.021957	0	71
chr11	60223118	rs612738	T	G	0	0	-0.0285297	0	71
chr11	60223860	rs11826180	T	C	0	0	0.00418125	0	71
chr11	60224374	rs620612	T	C	0	0	-0.0208048	0	71
chr11	60225873	rs1349667	A	T	0	0	-0.000929877	0	71
chr11	60226679	rs673996	A	C	0	0	-0.0127843	0	71
chr11	60228793	rs11601689	C	G	0	0	0.00337969	0	71
chr11	60229495	rs610352	C	G	0	0	-0.0187586	0	71
chr11	60229521	rs11230201	C	G	0	0	-0.030892	0	71
chr11	60230193	rs600550	T	C	0	0	0.0186933	0	71
chr11	60231490	rs2015475	A	C	0	0	-0.0416454	0	71
chr11	60233101	rs7936120	A	T	0	0	-0.00583476	0	71
chr11	60233852	rs1426250	A	G	0	0	0.0173067	0	71
chr11	60234100	rs676309	T	C	0	0	0.00133291	0	71
chr11	60234719	rs678384	T	G	0	0	-0.0568266	0	71
chr11	60234788	rs1426249	C	A	0	0	-0.00412775	0	71
chr11	60234789	rs12221613	A	C	0	0	0.0133821	0	71
chr11	60235462	rs718376	A	G	0	0	-0.00547981	0	71
chr11	60237355	rs621965	A	G	0	0	-0.0101377	0	71
chr11	60237700	rs633463	T	G	0	0	0.00383671	0	71
chr11	60237795	rs611267	A	G	0	0	0.0240544	0	71
chr11	60237951	rs72920867	T	C	0	0	-0.0281696	0	71
chr11	60239292	rs650943	A	C	0	0	-0.00856521	0	71
chr11	60240100	rs1834554	C	G	0	0	0.000620423	0	71
chr11	60240678	rs1019671	T	C	0	0	0.0132329	0	71
chr11	60243540	rs611418	T	C	0	0	-0.00745188	0	71
chr11	60244681	rs627081	T	G	0	0	-0.0440267	0	71
chr11	60245200	rs603648	A	T	0	0	0.00757582	0	71
chr11	60245978	rs600064	A	G	0	0	-0.0315074	0	71
chr11	60246201	rs654415	A	G	0	0	-0.016008	0	71
chr11	60246384	rs655231	A	G	0	0	-0.00926228	0	71
chr11	60247423	rs592894	A	G	0	0	0.00461487	0	71
chr11	60248914	rs3132886	A	T	0	0	-0.00428022	0	71
chr11	60249459	rs2509801	A	G	0	0	-0.00606076	0	71
chr11	60249545	rs2433239	T	C	0	0	-0.00797945	0	71
chr11	60251677	rs636317	T	C	0	1	1.62685	1	71
chr11	60251688	rs636341	A	C	0	1	-0.0742923	0	71
chr11	60251913	rs61897943	T	C	0	1	0.0162271	0	71
chr11	60252639	rs672399	T	G	0	1	-0.230743	1	71
chr11	60253401	rs675655	C	G	0	1	0.0216321	0	71
chr11	60254033	rs4939328	C	A	0	0	0.0260492	0	71
chr11	60254034	rs4939329	C	A	0	0	-0.00753347	0	71
chr11	60254035	rs7396753	T	C	0	0	0.00853627	0	71
chr11	60254475	rs1582763	A	G	0	0	0.075806	0	71
chr11	60255614	rs1562990	A	C	0	0	0.0143646	0	71
chr11	60256535	rs7121656	T	C	0	0	0.00944916	0	71
chr11	60258092	rs6591559	A	G	0	0	0.0458316	0	71
chr11	60259140	rs4938931	T	G	0	0	-0.023586	0	71
chr11	60259836	rs1365247	T	C	0	0	0.00567569	0	71
chr11	60260669	rs7108663	T	C	0	0	-0.0109165	0	71
chr11	60261444	rs1530915	A	G	0	0	-0.0202621	0	71
chr11	60261467	rs1530914	T	C	0	0	-0.00334363	0	71
chr11	60262458	rs1026256	A	T	0	0	-0.00363374	0	71
chr11	60262476	rs1026255	A	G	0	0	0.00567018	0	71
chr11	60262984	rs1026254	T	C	0	0	-0.0327032	0	71
chr11	60263083	rs1026253	A	G	0	0	-0.0110259	0	71
chr11	60263086	rs1026252	T	C	0	0	-0.0263978	0	71
chr11	60263797	rs7128450	C	G	0	0	0.00118838	0	71
chr11	60263926	rs10736700	T	C	0	0	-0.0167886	0	71
chr11	60264003	rs10736701	T	C	0	0	-0.037823	0	71
chr11	60264798	rs61897945	T	C	0	0	0.0185087	0	71
chr11	60265898	rs7930318	T	C	0	0	-0.00685648	0	71
chr11	60265975	rs4938932	T	C	0	0	-0.0651458	0	71
chr11	60266956	rs4938933	T	C	0	1	0.0104731	0	71
chr11	60268077	rs12421663	A	G	0	1	-0.0401803	0	71
chr11	60268145	rs71488451	A	G	0	1	0.136869	1	71
chr11	60268392	rs11230222	A	T	0	0	0.0127437	0	71
chr11	60270094	rs10897020	T	C	0	0	0.0218047	0	71
chr11	60272444	rs2162254	A	T	0	0	0.00434044	0	71
chr11	60273823	rs7107627	A	T	0	0	0.00350395	0	71
chr11	60274389	rs11230227	A	C	0	0	-0.000593965	0	71
chr11	60276954	rs11230229	T	C	0	0	-0.00510142	0	71
chr11	60277014	rs12226367	T	C	0	0	-0.00975526	0	71
chr11	60277420	rs58936849	T	C	0	0	0.0177395	0	71
chr11	60278204	rs2044982	T	C	0	0	-0.0163901	0	71
chr11	60278427	rs7949816	A	T	0	0	-0.00338008	0	71
chr11	60279614	rs61897948	A	C	0	0	-0.000122519	0	71
chr11	60279937	rs1426248	A	C	0	0	-0.00498572	0	71
chr11	60280029	rs3758866	T	C	0	0	0.00194571	0	71
chr11	60281934	rs4939330	G	A	0	0	0.0243676	0	71
chr11	60284434	rs56157839	T	C	0	0	0.0262173	0	71
chr11	60288178	rs10897024	A	C	0	0	0.00230835	0	71
chr11	60292543	rs2044981	T	C	0	0	0.00710533	0	71
chr11	60296123	rs11230235	T	G	0	0	-0.0384775	0	71
chr11	60303473	rs55777218	T	C	0	0	-0.00772862	0	71
chr11	60304676	rs11230239	T	C	0	0	0.00701338	0	71
chr11	60305502	rs11230240	A	G	0	0	0.00810175	0	71
chr11	60306840	rs10431136	A	T	0	0	0.0165263	0	71
chr11	60309220	rs11824734	A	G	0	0	-0.0166981	0	71
chr11	60309467	rs11824773	C	G	0	0	9.86906e-05	0	71
chr11	60310299	rs11230243	A	C	0	0	-0.000784331	0	71
chr11	60310703	rs7103808	A	G	0	0	0.0604178	0	71
chr11	60311002	rs61900467	T	C	0	0	0.0170198	0	71
chr11	60311226	rs10897027	A	G	0	0	-0.0311432	0	71
chr11	60312082	rs61900468	T	C	0	0	-0.0170238	0	71
chr11	60312178	rs10792263	T	C	0	0	-0.0147744	0	71
chr11	60312537	rs12802385	A	G	0	0	-0.020665	0	71
chr11	60313154	rs10897028	T	C	0	0	0.00556622	0	71
chr11	60313260	rs35905922	A	G	0	0	0.00905345	0	71
chr11	60313801	rs7108879	T	C	0	0	0.0294515	0	71
chr11	60314620	rs72922678	A	G	0	0	0.000144106	0	71
chr11	60315024	rs12792791	A	G	0	0	-0.0212401	0	71
chr11	60316400	rs59224344	T	C	0	0	0.00627107	0	71
chr11	60316992	rs12225299	A	G	0	0	0.0482197	0	71
chr11	60317539	rs10897030	A	G	0	0	-0.0182464	0	71
chr11	60317607	rs10897031	T	C	0	0	-0.00673521	0	71
chr11	60317830	rs10897032	A	G	0	0	-0.0114621	0	71
chr11	60318017	rs10792264	A	T	0	0	0.00238911	0	71
chr11	60318420	rs11230248	T	C	0	0	-6.02396e-05	0	71
chr11	60318551	rs1899572	A	C	0	0	0.00770072	0	71
chr11	60318804	rs11605188	A	G	0	0	-0.0725367	0	71
chr11	60318827	rs1899571	T	C	0	0	0.0308282	0	71
chr11	60319001	rs11605235	A	C	0	0	0.000714746	0	71
chr11	60319803	rs1020288	A	G	0	0	0.0089327	0	71
chr11	60319855	rs10897033	T	C	0	0	-0.0239754	0	71
chr11	60320473	rs4475940	T	C	0	0	-0.00204637	0	71
chr11	60320583	rs4258399	A	G	0	0	0.00860827	0	71
chr11	60320598	rs4258400	C	G	0	0	-0.00216786	0	71
chr11	60320686	rs4354705	C	G	0	0	-0.0230326	0	71
chr11	60320700	rs4475941	T	C	0	0	0.0157999	0	71
chr11	60320748	rs4436562	A	G	0	0	-0.0525471	0	71
chr11	60320941	rs11560910	T	C	0	0	0.011237	0	71
chr11	60321251	rs11230250	T	C	0	0	-0.0142797	0	71
chr11	60321282	rs11230251	A	G	0	0	0.0532828	0	71
chr11	60321314	rs11230252	A	G	0	0	0.00392948	0	71
chr11	60321702	rs12222485	C	G	0	0	0.0140596	0	71
chr11	60321826	rs11525457	T	G	0	0	-0.00631646	0	71
chr11	60322169	rs11230254	T	C	0	0	-0.00535261	0	71
chr11	60322308	rs10897035	A	G	0	0	-0.0214735	0	71
chr11	60322673	rs10897036	C	G	0	0	0.0267167	0	71
chr11	60322674	rs11230255	A	G	0	0	0.0204951	0	71
chr11	60322838	rs11560964	T	G	0	0	0.00759518	0	71
chr11	60322896	rs11560911	A	G	0	0	-0.00355359	0	71
chr11	60322906	rs7945487	A	G	0	0	0.000474955	0	71
chr11	60322916	rs11560913	T	C	0	0	-0.000401096	0	71
chr11	60323059	rs11559565	A	G	0	0	-0.0204991	0	71
chr11	60323212	rs10897037	A	G	0	0	-0.0161537	0	71
chr11	60323298	rs10897038	A	G	0	0	-0.00916444	0	71
chr11	60323303	rs10897039	A	G	0	0	-0.000599455	0	71
chr11	60323317	rs10897040	T	C	0	0	0.0144224	0	71
chr11	60323565	rs11230256	A	G	0	0	-0.0152456	0	71
chr11	60323634	rs11230257	A	C	0	0	-0.045486	0	71
chr11	60323976	rs11230258	A	G	0	0	-0.00966431	0	71
chr11	60324081	rs10897041	A	G	0	0	-0.0249144	0	71
chr11	60324687	rs11230259	T	C	0	0	-0.00869074	0	71
chr11	60324907	rs11230261	T	C	0	0	0.0302203	0	71
chr11	60325117	rs7943848	T	C	0	0	-0.0123417	0	71
chr11	60325177	rs7943967	A	T	0	0	0.0184362	0	71
chr11	60325249	rs7943993	T	C	0	0	0.0238749	0	71
chr11	60325845	rs4278536	T	C	0	0	-0.0966268	0	71
chr11	60326006	rs4442568	C	G	0	0	0.00860099	0	71
chr11	60326054	rs4576843	T	C	0	0	0.0125795	0	71
chr11	60326111	rs4582994	C	G	0	0	-0.028096	0	71
chr11	60326159	rs4576844	T	C	0	0	-0.0717533	0	71
chr11	60326317	rs10897042	T	C	0	0	0.00507066	0	71
chr11	60326396	rs4430535	T	C	0	0	0.0170423	0	71
chr11	60326449	rs4594016	A	G	0	0	0.0110696	0	71
chr11	60326453	rs4430536	T	C	0	0	0.0179343	0	71
chr11	60326496	rs4522186	A	G	0	0	0.033251	0	71
chr11	60326531	rs4444096	C	G	0	0	0.0120028	0	71
chr11	60326820	rs4447193	A	C	0	0	-0.0238373	0	71
chr11	60327057	rs11230263	A	G	0	0	0.0625351	0	71
chr11	60327211	rs11230264	T	G	0	0	0.0226085	0	71
chr11	60327346	rs11230265	T	C	0	0	0.0443462	0	71
chr11	60327369	rs11230266	T	C	0	0	0.00589689	0	71
chr11	60327385	rs11230267	T	C	0	0	0.00987107	0	71
chr11	60327717	rs12798846	A	G	0	0	-0.00194423	0	71
chr11	60327753	rs12798140	T	C	0	0	0.022447	0	71
chr11	60327769	rs12803929	T	C	0	0	0.00535285	0	71
chr11	60327825	rs12804091	T	C	0	0	-0.0311764	0	71
chr11	60327845	rs71460573	T	C	0	0	-0.000816136	0	71
chr11	60327923	rs12797040	A	G	0	0	0.0124393	0	71
chr11	60328122	rs12226656	T	C	0	0	-0.00942661	0	71
chr11	60328267	rs72924626	T	C	0	0	-0.0397006	0	71
chr11	60328465	rs11230268	T	C	0	0	0.00373	0	71
chr11	60329041	rs6591565	T	C	0	0	-0.00754847	0	71
chr11	60329101	rs6591566	A	G	0	0	-0.000800445	0	71
chr11	60329165	rs6591567	C	G	0	0	0.00543475	0	71
chr11	60329167	rs6591568	T	C	0	0	0.00632555	0	71
chr11	60329215	rs7931689	T	C	0	0	0.000627253	0	71
chr11	60329444	rs11230273	A	G	0	0	-0.0108269	0	71
chr11	60329497	rs11230274	A	G	0	0	-0.00019381	0	71
chr11	60329567	rs12799384	T	C	0	0	0.0149713	0	71
chr11	60329621	rs12800288	A	T	0	0	0.00640998	0	71
chr11	60329887	rs11605441	A	G	0	0	0.0340509	0	71
chr11	60329979	rs11607307	C	G	0	0	-0.0035267	0	71
chr11	60329988	rs11605466	A	T	0	0	-0.00114356	0	71
chr11	60330084	rs11605914	T	C	0	0	0.0020075	0	71
chr11	60330120	rs11603352	T	C	0	0	0.00177872	0	71
chr11	60330380	rs12806702	T	C	0	0	-0.00125473	0	71
chr11	60330394	rs12806852	T	G	0	0	-0.0126528	0	71
chr11	60330467	rs12799799	A	G	0	0	0.0088255	0	71
chr11	60330870	rs7939273	T	C	0	0	0.00465869	0	71
chr11	60331178	rs7950431	T	C	0	0	-0.00513603	0	71
chr11	60331622	rs11230275	A	G	0	0	0.0114433	0	71
chr11	60331633	rs11230276	T	C	0	0	0.0055463	0	71
chr11	60331739	rs11230277	T	C	0	0	-0.00842951	0	71
chr11	60331752	rs4939338	T	C	0	0	-0.0138588	0	71
chr11	60331879	rs10897044	T	C	0	0	0.049208	0	71
chr11	60332140	rs10897045	T	G	0	0	-0.00231695	0	71
chr11	60332204	rs10897046	T	C	0	0	-0.0274487	0	71
chr11	60332337	rs10897047	T	C	0	0	-0.0241282	0	71
chr11	60332421	rs10897048	T	C	0	0	0.0457399	0	71
chr11	60332439	rs11827324	A	G	0	0	-0.00931294	0	71
chr11	60332606	rs10750932	A	T	0	0	0.0241511	0	71
chr11	60332878	rs2868118	T	C	0	0	0.0201245	0	71
chr11	60332886	rs2868119	T	C	0	0	0.0245801	0	71
chr11	60332890	rs2868120	T	G	0	0	0.025309	0	71
chr11	60332956	rs2868121	A	G	0	0	0.00367579	0	71
chr11	60333108	rs10897049	T	C	0	0	0.033825	0	71
chr11	60333134	rs4477457	A	G	0	0	0.0256991	0	71
chr11	60333146	rs10792265	A	G	0	0	-0.00695366	0	71
chr11	60333303	rs7116069	T	C	0	0	-0.0136833	0	71
chr11	60333563	rs10750933	A	T	0	0	-0.0157017	0	71
chr11	60333929	rs10750934	T	C	0	0	0.00739347	0	71
chr11	60333980	rs10750935	T	C	0	0	-0.0106377	0	71
chr11	60334120	rs4506675	T	C	1	0	0.0118451	0	71
chr11	60334245	rs10792267	A	G	1	0	-0.00654391	0	71
chr11	60334375	rs7924433	C	G	0	0	0.00485293	0	71
chr11	60334683	rs2304936	T	C	0	0	0.249909	1	71
chr11	60334911	rs2304935	A	G	0	0	-0.0344493	0	71
chr11	60334923	rs2304934	A	G	0	0	0.0978335	0	71
chr11	60335034	rs2304933	T	G	0	0	-0.0033362	0	71
chr11	60335158	rs10792268	A	G	0	0	0.00212956	0	71
chr11	60335317	rs1443250	A	G	0	0	0.00360865	0	71
chr11	60335623	rs11230280	A	C	0	0	0.00752402	0	71
chr11	60335639	rs12798157	T	C	0	0	0.0858182	0	71
chr11	60335912	rs72924659	T	C	0	0	0.118106	1	71
chr11	60336353	rs7931525	A	G	0	0	0.00295719	0	71
chr11	60337726	rs2289614	C	G	0	0	0.0514368	0	71
chr11	63639959	rs679365	A	G	0	0	0.0332698	0	0
chr11	65813599	rs12283874	T	C	0	0	0.0422172	0	72
chr11	65814544	rs78028320	A	G	1	0	0.039682	0	72
chr11	65834089	rs17854357	C	G	0	0	0.0559767	0	72
chr11	65879634	rs12225345	G	A	1	0	-0.00374358	0	72
chr11	65889093	rs2231884	T	C	1	0	-0.0329745	0	72
chr11	67839763	rs567700753	T	C	0	0	0.0139323	0	73
chr11	67840029	rs184317980	A	G	0	0	0.0207992	0	73
chr11	67841909	rs575183632	A	T	0	0	-0.0166713	0	73
chr11	67861145	rs544897959	T	C	0	0	-0.0148424	0	73
chr11	67867243	rs572171293	A	T	0	0	0.00410633	0	73
chr11	67877337	rs541652734	A	G	0	0	0.0126295	0	73
chr11	85445595	rs145329084	A	G	0	0	0.00393432	0	74
chr11	85498641	rs142710944	C	G	0	0	0.0128886	0	74
chr11	85682187	rs113428554	T	G	1	0	0.0222764	0	74
chr11	85740261	rs74691572	G	C	0	0	0.0396845	0	74
chr11	85745463	rs117737048	A	G	0	0	-0.0242755	0	74
chr11	85912564	rs11608136	T	G	0	0	0.112819	1	74
chr11	85913595	rs12790645	G	T	0	0	0.0137356	0	74
chr11	85914905	rs12798229	C	T	0	0	-0.0243573	0	74
chr11	85915114	rs72947601	T	C	0	0	-0.0116342	0	74
chr11	85915158	rs12802064	G	C	0	0	-0.0515021	0	74
chr11	85915526	rs60185300	A	G	0	0	-0.0281837	0	74
chr11	85915695	rs12274987	G	T	0	0	-0.000277067	0	74
chr11	85915996	rs3213934	G	A	0	0	0.0167138	0	74
chr11	85916065	rs7927222	T	C	0	0	-0.0206639	0	74
chr11	85916441	rs4944546	A	C	0	0	0.0414287	0	74
chr11	85916898	rs34609418	G	A	0	0	0.00545596	0	74
chr11	85919080	rs11821654	T	C	0	0	0.187436	1	74
chr11	85919368	rs12805520	T	C	0	0	-0.0272031	0	74
chr11	85919794	rs7118279	A	T	0	0	0.00162079	0	74
chr11	85920988	rs2084078	A	G	0	0	-0.00788579	0	74
chr11	85923382	rs11603144	T	C	0	0	-0.00190037	0	74
chr11	85923691	rs11825598	C	A	0	0	-0.250251	1	74
chr11	85925031	rs34631477	T	A	0	0	-0.0278102	0	74
chr11	85926496	rs112797350	T	C	0	0	-0.00280272	0	74
chr11	85927047	rs113899527	C	G	0	0	-0.00713629	0	74
chr11	85928646	rs146927809	G	A	0	0	0.0046622	0	74
chr11	85928995	rs56407861	T	C	0	0	0.000656604	0	74
chr11	85931075	rs35519080	C	T	0	0	0.025887	0	74
chr11	85932463	rs12798065	G	A	0	0	-0.0198213	0	74
chr11	85933624	rs55932210	A	G	0	0	0.0276346	0	74
chr11	85933994	rs56191920	G	A	0	0	-0.027019	0	74
chr11	85934147	rs12787418	C	G	0	0	-0.00334562	0	74
chr11	85934280	rs12787654	A	G	0	0	0.0434465	0	74
chr11	85934461	rs12787556	C	A	0	0	0.00730305	0	74
chr11	85934783	rs12788680	T	G	0	0	-0.142782	1	74
chr11	85934854	rs12416872	A	T	0	0	-0.0987648	0	74
chr11	85935241	rs78671994	T	C	0	0	0.0188696	0	74
chr11	85936863	rs68116964	A	C	0	0	-0.0120162	0	74
chr11	85937147	rs34003294	G	A	0	0	0.0216972	0	74
chr11	85938055	rs111908689	T	C	0	0	0.00369045	0	74
chr11	85941208	rs4944549	T	C	0	0	-0.0136596	0	74
chr11	85941686	rs35220752	T	C	0	0	0.0844761	0	74
chr11	85941783	rs598561	A	G	0	0	0.0518806	0	74
chr11	85942213	rs661271	T	C	0	0	0.0731729	0	74
chr11	85943231	rs67719619	T	C	0	0	0.0467069	0	74
chr11	85944062	rs1237230	A	C	0	0	-0.0166313	0	74
chr11	85945859	rs34874199	T	C	0	0	0.0892219	0	74
chr11	85946716	rs579406	A	C	0	0	-0.0151994	0	74
chr11	85947965	rs35866111	A	T	1	0	0.0619841	0	74
chr11	85948218	rs34584483	A	G	1	0	0.0775596	0	74
chr11	85948537	rs12798898	A	G	0	0	-0.0286425	0	74
chr11	85948804	rs2458499	T	C	0	0	0.00202447	0	74
chr11	85949672	rs34223518	A	C	0	0	-0.00171146	0	74
chr11	85950178	rs35585561	T	C	0	0	0.0116013	0	74
chr11	85951511	rs67282763	A	G	0	0	7.05354e-05	0	74
chr11	85951796	rs472618	T	G	0	0	0.00420957	0	74
chr11	85951803	rs585480	A	T	0	0	-0.0032526	0	74
chr11	85952460	rs78041185	T	C	0	0	0.000282379	0	74
chr11	85952864	rs1214409	T	A	0	0	-0.00575714	0	74
chr11	85953191	rs612396	A	T	0	0	-0.00595735	0	74
chr11	85953460	rs11234491	G	A	0	0	-0.0111317	0	74
chr11	85953861	rs75751	C	G	0	0	0.0882534	0	74
chr11	85954129	rs1892943	C	T	1	0	-0.123552	1	74
chr11	85954482	rs41489645	C	G	1	0	0.0264096	0	74
chr11	85955095	rs11234493	T	C	1	0	0.0282896	0	74
chr11	85955397	rs556562	A	C	0	0	0.0410712	0	74
chr11	85956873	rs501505	A	C	0	0	0.0131138	0	74
chr11	85957120	rs622110	A	G	0	0	-0.00390524	0	74
chr11	85959428	rs117564362	T	C	1	0	0.0431158	0	74
chr11	85959804	rs12791520	A	T	1	0	-0.0494061	0	74
chr11	85959902	rs673751	A	C	1	0	-0.389968	1	74
chr11	85960458	rs565031	A	T	0	0	-0.0200484	0	74
chr11	85960659	rs618679	A	C	1	0	-0.0520916	0	74
chr11	85961340	rs2077815	A	G	1	0	0.174675	1	74
chr11	85961479	rs2508690	T	C	0	0	0.0251106	0	74
chr11	85962081	rs592314	A	G	1	0	0.0513499	0	74
chr11	85962227	rs563773	T	C	1	0	0.297038	1	74
chr11	85963003	rs10898427	G	A	0	0	-0.00201105	0	74
chr11	85964391	rs11234495	T	C	0	0	0.0343345	0	74
chr11	85964490	rs548121	T	C	0	0	0.0100597	0	74
chr11	85965353	rs71465611	T	C	0	0	-0.0190631	0	74
chr11	85965951	rs111634670	A	G	0	0	0.00773899	0	74
chr11	85966428	rs17817600	A	G	0	0	-0.0231132	0	74
chr11	85966556	rs34700169	A	G	0	0	0.0520624	0	74
chr11	85967491	rs66802900	A	G	0	0	0.00283863	0	74
chr11	85970346	rs10501602	G	A	0	0	0.0048518	0	74
chr11	85970436	rs671686	C	G	0	0	-0.00808705	0	74
chr11	85970540	rs639012	A	G	0	0	0.0012409	0	74
chr11	85971077	rs626542	T	G	0	0	-0.00487675	0	74
chr11	85971774	rs606505	A	G	0	0	-0.00226951	0	74
chr11	85974028	rs72951246	A	C	0	0	0.0600304	0	74
chr11	85974123	rs637304	A	G	0	0	-7.34194e-06	0	74
chr11	85974242	rs17817648	T	C	1	0	0.0122948	0	74
chr11	85975053	rs532470	T	G	0	0	0.0170461	0	74
chr11	85975108	rs601185	A	T	0	0	-0.00213124	0	74
chr11	85975180	rs600743	A	T	0	0	-0.00521418	0	74
chr11	85975195	rs28365806	T	C	0	0	-0.0147474	0	74
chr11	85975251	rs17745024	T	C	0	0	0.0107554	0	74
chr11	85977166	rs713346	C	A	0	0	0.012239	0	74
chr11	85977850	rs10898428	T	C	1	0	0.175266	1	74
chr11	85978392	rs618629	T	C	0	0	0.0930555	0	74
chr11	85978468	rs34675784	A	T	0	0	0.0235898	0	74
chr11	85978669	rs587038	A	T	0	0	-0.00452601	0	74
chr11	85978742	rs475639	T	C	0	0	0.00334989	0	74
chr11	85978969	rs7131120	G	C	0	0	-0.0108396	0	74
chr11	85979488	rs504129	A	T	0	0	-0.0716653	0	74
chr11	85980619	rs588076	C	G	0	0	0.0177419	0	74
chr11	85980767	rs645299	A	C	0	0	-0.000536872	0	74
chr11	85981299	rs2508688	A	C	0	0	0.00879766	0	74
chr11	85982589	rs630650	A	G	0	0	-0.00180957	0	74
chr11	85982725	rs529904	T	C	0	0	-0.0220715	0	74
chr11	85985127	rs11234501	A	T	0	0	-0.00126092	0	74
chr11	85985289	rs12224233	C	T	0	0	-0.0603172	0	74
chr11	85985627	rs585820	A	G	0	0	0.00930029	0	74
chr11	85986220	rs59544396	C	T	0	0	0.00597047	0	74
chr11	85987164	rs627818	A	T	0	0	-0.00270941	0	74
chr11	85987555	rs670606	A	G	0	0	0.00466687	0	74
chr11	85988957	rs654194	A	C	0	0	0.0693714	0	74
chr11	85990579	rs488134	T	C	0	0	-0.0215567	0	74
chr11	85990698	rs682366	T	C	0	0	0.0233346	0	74
chr11	85991011	rs12804751	C	G	0	0	0.000371348	0	74
chr11	85991924	rs659801	T	G	0	0	0.023428	0	74
chr11	85992050	rs12787412	T	C	0	0	-0.00252416	0	74
chr11	85992706	rs34959028	A	G	0	0	0.0160138	0	74
chr11	85992931	rs10792820	C	A	0	0	7.25978e-05	0	74
chr11	85992953	rs12794211	A	G	0	0	-0.0132572	0	74
chr11	85993023	rs12795381	T	C	0	0	-0.00183536	0	74
chr11	85993191	rs34766621	A	G	0	0	0.019719	0	74
chr11	85994433	rs484154	A	T	0	0	-0.00107958	0	74
chr11	85994842	rs595972	T	G	0	0	0.00499543	0	74
chr11	85996185	rs542167	A	G	0	0	0.0454353	0	74
chr11	85998086	rs11234505	C	T	0	0	-0.00800147	0	74
chr11	85998245	rs12804833	C	G	0	0	-0.0722264	0	74
chr11	85998305	rs602391	C	G	0	0	-0.0379753	0	74
chr11	85998516	rs603615	A	G	0	0	-0.000594332	0	74
chr11	85998561	rs34332755	C	G	0	0	-0.0121779	0	74
chr11	85998623	rs547807	T	C	0	0	0.00307858	0	74
chr11	85999126	rs600258	A	G	0	0	-0.0114078	0	74
chr11	85999137	rs616555	A	G	0	0	-0.0104587	0	74
chr11	85999574	rs35992035	A	G	0	0	-0.0122725	0	74
chr11	86002132	rs12795833	C	G	0	0	0.00284851	0	74
chr11	86002522	rs2155051	A	C	0	0	-0.000760106	0	74
chr11	86003245	rs471204	T	C	0	0	-0.0107176	0	74
chr11	86004693	rs527162	T	C	0	0	0.00226937	0	74
chr11	86004810	rs528109	T	C	0	0	0.0378335	0	74
chr11	86004989	rs680119	T	C	0	0	0.056138	0	74
chr11	86006880	rs2508696	A	C	0	0	0.0015159	0	74
chr11	86007188	rs602222	T	G	0	0	0.00425673	0	74
chr11	86007598	rs10792821	C	T	0	0	0.00236456	0	74
chr11	86007620	rs10751133	C	A	0	0	0.0159223	0	74
chr11	86007773	rs2458496	C	G	0	0	-0.0275456	0	74
chr11	86012831	rs1965400	T	G	0	0	-0.000758546	0	74
chr11	86013080	rs56094546	T	C	0	0	0.0663115	0	74
chr11	86013466	rs637193	A	G	0	0	0.00105749	0	74
chr11	86013529	rs636772	A	G	0	0	-0.00587897	0	74
chr11	86013618	rs636355	T	C	0	0	-0.00493862	0	74
chr11	86014578	rs622220	T	C	0	0	-0.0312686	0	74
chr11	86014894	rs592297	T	C	0	0	0.00793644	0	74
chr11	86015251	rs67682051	T	G	0	0	-0.043159	0	74
chr11	86015321	rs494369	A	T	0	0	0.00392881	0	74
chr11	86015775	rs648270	T	C	0	0	-0.00951613	0	74
chr11	86015913	rs78278955	A	C	0	0	-0.0168693	0	74
chr11	86016987	rs1996108	T	C	1	0	0.0130354	0	74
chr11	86017433	rs553141	A	G	0	0	0.000954999	0	74
chr11	86018329	rs642949	G	A	0	0	0.00121344	0	74
chr11	86018969	rs11234514	A	G	0	0	-0.00782293	0	74
chr11	86020243	rs655641	C	G	0	0	0.0127684	0	74
chr11	86020939	rs2508381	A	C	0	0	0.00418763	0	74
chr11	86021647	rs1949221	A	G	0	0	0.0070268	0	74
chr11	86022022	rs693458	A	C	0	0	0.0245117	0	74
chr11	86022065	rs12788654	G	T	0	0	-0.0177304	0	74
chr11	86022967	rs676733	T	C	0	0	-0.00422248	0	74
chr11	86025289	rs143912217	G	A	0	0	-0.0140648	0	74
chr11	86025332	rs12808312	A	G	0	0	0.0139363	0	74
chr11	86026087	rs545213	T	C	0	0	0.0311694	0	74
chr11	86026460	rs541674	A	G	0	0	-0.00850265	0	74
chr11	86028796	rs666682	T	C	0	0	0.0157085	0	74
chr11	86028940	rs10898430	T	C	0	0	0.0186579	0	74
chr11	86029367	rs609903	A	G	0	0	0.0130707	0	74
chr11	86030088	rs682928	T	C	0	0	-0.0179453	0	74
chr11	86032407	rs547767	A	G	0	0	0.00920341	0	74
chr11	86034995	rs561646	T	C	0	0	0.0119637	0	74
chr11	86035702	rs478711	A	G	1	0	-0.00242934	0	74
chr11	86035741	rs2508693	A	G	1	0	0.0177835	0	74
chr11	86035769	rs2508379	T	C	1	0	-0.00263199	0	74
chr11	86036312	rs682058	C	G	0	0	0.0034962	0	74
chr11	86036681	rs11234520	C	T	0	0	-0.0317524	0	74
chr11	86037255	rs7101740	G	A	0	0	-0.0217583	0	74
chr11	86037344	rs1973630	T	C	0	0	-0.0236842	0	74
chr11	86038816	rs2509606	C	T	0	0	-0.00443881	0	74
chr11	86039629	rs2508691	A	T	0	0	-0.000520106	0	74
chr11	86039770	rs3016240	A	G	0	0	0.00764302	0	74
chr11	86040812	rs664596	A	C	0	0	-0.0108935	0	74
chr11	86043772	rs17817931	T	C	0	0	0.00726543	0	74
chr11	86045783	rs12802399	T	C	0	0	0.0175835	0	74
chr11	86045842	rs2508692	A	T	0	0	-0.00922938	0	74
chr11	86046091	rs1941375	T	C	0	0	-0.0474332	0	74
chr11	86046547	rs677909	T	C	0	0	-0.0119788	0	74
chr11	86046571	rs659863	C	G	0	0	0.000782934	0	74
chr11	86046575	rs677869	T	C	0	0	-0.0471019	0	74
chr11	86048704	rs647422	T	C	0	0	0.0149026	0	74
chr11	86048736	rs12273113	A	G	0	0	-0.0245609	0	74
chr11	86048986	rs694011	T	C	0	0	0.00710323	0	74
chr11	86050432	rs683494	A	T	0	0	-0.00707816	0	74
chr11	86051076	rs545592	T	C	0	0	0.0382229	0	74
chr11	86051202	rs669813	T	C	0	0	-0.00505293	0	74
chr11	86053651	rs519778	T	C	0	0	0.0113716	0	74
chr11	86053833	rs497711	T	G	0	0	0.0182031	0	74
chr11	86054256	rs493254	A	G	0	0	0.0639468	0	74
chr11	86054566	rs490507	A	T	0	0	-0.0438817	0	74
chr11	86054695	rs489486	T	C	0	0	-0.00527179	0	74
chr11	86055104	rs2508697	A	G	0	0	0.00192651	0	74
chr11	86055540	rs9804630	A	G	0	0	0.0247228	0	74
chr11	86056298	rs12790526	C	G	0	0	-0.00460986	0	74
chr11	86056943	rs590055	A	C	0	0	0.0410221	0	74
chr11	86058063	rs613222	T	G	0	0	-0.000293188	0	74
chr11	86059634	rs622876	T	C	0	0	0.0494925	0	74
chr11	86060023	rs634719	T	C	0	0	0.0576562	0	74
chr11	86060128	rs635168	T	C	0	0	0.00197137	0	74
chr11	86060914	rs76775184	T	C	0	0	-0.022101	0	74
chr11	86062205	rs10898432	C	T	0	0	-0.0425332	0	74
chr11	86063520	rs3016786	T	G	0	0	-0.0125724	0	74
chr11	86064786	rs583463	C	G	0	0	-0.00024049	0	74
chr11	86064922	rs66494408	A	G	0	0	0.00533504	0	74
chr11	86065502	rs867611	A	G	0	0	0.0131353	0	74
chr11	86067709	rs17817992	T	C	1	0	1.04182	1	74
chr11	86067882	rs544458	T	C	1	0	0.90647	1	74
chr11	86068120	rs2509609	C	G	1	0	-0.0468311	0	74
chr11	86068255	rs2509608	T	G	1	0	0.00670466	0	74
chr11	86068268	rs2458500	A	G	1	0	0.00081677	0	74
chr11	86069406	rs3016327	T	C	1	0	0.00163085	0	74
chr11	86070280	rs669556	T	C	1	0	0.131373	1	74
chr11	86071625	rs636848	A	G	0	0	0.00307966	0	74
chr11	86072696	rs621942	A	C	0	0	0.0381999	0	74
chr11	86072833	rs2458493	A	G	0	0	-0.0290037	0	74
chr11	86073226	rs1214669	A	C	0	0	0.00916858	0	74
chr11	86073937	rs638509	C	A	0	0	0.0175347	0	74
chr11	86075245	rs17159904	A	G	0	0	0.0055821	0	74
chr11	86076782	rs536841	T	C	0	0	0.020433	0	74
chr11	86077309	rs541458	T	C	0	0	0.100476	0	74
chr11	86077642	rs112517484	T	G	0	0	0.0104303	0	74
chr11	86078941	rs604767	C	G	0	0	0.0286384	0	74
chr11	86082624	rs652165	G	A	0	0	-0.0170263	0	74
chr11	86083500	rs535590	A	G	0	0	0.00500049	0	74
chr11	86083718	rs683912	T	C	0	0	0.0128263	0	74
chr11	86083719	rs534128	A	G	0	0	0.038688	0	74
chr11	86084089	rs7128598	A	G	0	0	0.0484133	0	74
chr11	86084482	rs565719	T	C	0	0	0.019332	0	74
chr11	86084908	rs480781	A	G	0	0	-0.0165953	0	74
chr11	86085222	rs56207019	C	G	0	0	0.0766962	0	74
chr11	86086978	rs631639	T	G	0	0	-0.0350767	0	74
chr11	86088721	rs787928	T	C	0	0	-0.00850114	0	74
chr11	86089237	rs561655	A	G	0	0	0.0934727	0	74
chr11	86092234	rs572979	T	C	0	0	0.0370848	0	74
chr11	86092417	rs67008419	T	C	0	0	0.0123147	0	74
chr11	86095220	rs568755	A	G	0	0	0.00828911	0	74
chr11	86098783	rs645293	T	C	0	0	-0.0152187	0	74
chr11	86100096	rs629343	A	G	0	0	0.00900206	0	74
chr11	86100196	rs542126	A	G	0	0	0.0739501	0	74
chr11	86100322	rs526904	T	C	0	0	-0.0203822	0	74
chr11	86100654	rs566975	A	C	0	0	0.0344398	0	74
chr11	86101168	rs497816	T	C	0	0	0.012219	0	74
chr11	86101366	rs495942	A	G	0	0	0.061336	0	74
chr11	86101743	rs17745409	A	G	0	0	0.093482	0	74
chr11	86102775	rs583162	A	G	0	0	-0.0456596	0	74
chr11	86103444	rs586274	T	G	0	0	-0.0314207	0	74
chr11	86103988	rs1237999	A	G	0	0	0.0963538	0	74
chr11	86106421	rs521711	T	G	0	0	0.0438992	0	74
chr11	86109035	rs543293	A	G	0	0	0.0336399	0	74
chr11	86112242	rs631249	G	A	0	0	-0.00183222	0	74
chr11	86112282	rs631611	T	C	0	0	-0.00319271	0	74
chr11	86112608	rs1513389	A	G	0	0	-0.0219101	0	74
chr11	86113246	rs646260	A	G	0	0	-0.0132522	0	74
chr11	86113817	rs659023	A	G	0	0	0.0181235	0	74
chr11	86117506	rs598726	A	G	0	0	-0.0530173	0	74
chr11	86117509	rs474479	C	G	0	0	0.0508119	0	74
chr11	86118825	rs4944558	T	C	0	0	-0.0160999	0	74
chr11	86119115	rs567075	T	C	0	0	-0.0187985	0	74
chr11	86119715	rs639347	T	A	0	0	0.00409398	0	74
chr11	86119718	rs7481019	T	A	0	0	0.00311817	0	74
chr11	86120204	rs573167	A	G	0	0	-0.0306143	0	74
chr11	86120391	rs580887	A	T	0	0	-0.00578219	0	74
chr11	86120499	rs471470	A	C	0	0	-0.0231264	0	74
chr11	86120648	rs472486	A	G	0	0	-0.0296882	0	74
chr11	86121382	rs519961	T	C	0	0	-0.00539014	0	74
chr11	86121742	rs805454	C	G	0	0	0.0111513	0	74
chr11	86122418	rs34191396	A	G	0	0	0.0471362	0	74
chr11	86125314	rs34565850	A	G	0	0	-0.0416058	0	74
chr11	86126627	rs1898895	T	C	0	0	0.0283184	0	74
chr11	86127766	rs10792830	A	G	0	0	-0.00788885	0	74
chr11	86128677	rs7114331	A	G	0	0	-0.0191691	0	74
chr11	86128893	rs7114401	T	C	0	0	0.00713085	0	74
chr11	86129280	rs7926460	T	C	0	0	0.0184225	0	74
chr11	86129404	rs7926591	T	G	0	0	-0.0326899	0	74
chr11	86130106	rs10898436	A	C	0	0	0.0499668	0	74
chr11	86132155	rs67598967	A	G	0	0	0.00316233	0	74
chr11	86133444	rs10501610	T	C	0	0	-0.000286892	0	74
chr11	86134003	rs4944560	A	G	0	0	0.0848035	0	74
chr11	86134431	rs7938634	A	G	0	0	0.0160367	0	74
chr11	86134787	rs7117280	A	C	0	0	0.175171	1	74
chr11	86135145	rs11234552	A	G	0	0	0.0300008	0	74
chr11	86135754	rs2028338	T	C	0	0	0.0159236	0	74
chr11	86136839	rs10898437	T	C	0	0	0.0241456	0	74
chr11	86138052	rs11234554	C	G	0	0	0.00182122	0	74
chr11	86138053	rs11234555	A	C	0	0	0.00112397	0	74
chr11	86138369	rs11234556	T	C	0	0	0.00781575	0	74
chr11	86139201	rs3844143	T	C	1	0	0.133301	1	74
chr11	86141227	rs2374702	C	G	1	0	0.0565024	0	74
chr11	86141937	rs10792831	A	G	0	0	0.0335081	0	74
chr11	86142209	rs3915642	T	G	0	0	-0.020733	0	74
chr11	86143134	rs2888903	T	G	0	0	0.00295846	0	74
chr11	86145145	rs7110631	C	G	1	0	0.116556	1	74
chr11	86146597	rs7952506	T	C	0	0	0.0186973	0	74
chr11	86147087	rs61905902	T	G	0	0	0.0758245	0	74
chr11	86147211	rs10898438	A	G	0	0	0.00299837	0	74
chr11	86147375	rs12786057	A	G	0	0	-0.0282889	0	74
chr11	86147455	rs3851178	T	G	0	0	-0.0147593	0	74
chr11	86147496	rs7941541	A	G	0	0	-0.0233595	0	74
chr11	86147845	rs10751134	A	G	0	0	-0.0294745	0	74
chr11	86148441	rs10898439	C	G	0	0	-0.0699604	0	74
chr11	86148874	rs10898440	T	C	0	0	0.0123874	0	74
chr11	86149263	rs9787874	A	G	0	0	0.0359883	0	74
chr11	86150262	rs56295979	A	G	0	0	0.0668316	0	74
chr11	86150377	rs7480193	A	G	0	0	0.0316866	0	74
chr11	86151686	rs72962020	A	G	1	0	-0.488229	1	74
chr11	86152038	rs56157503	A	C	1	0	0.0855156	0	74
chr11	86152727	rs11234562	T	G	0	0	0.0291679	0	74
chr11	86154149	rs6592272	T	C	0	0	-0.0208803	0	74
chr11	86156833	rs10792832	A	G	0	0	0.00566784	0	74
chr11	86157412	rs10898441	T	G	1	0	0.0848108	0	74
chr11	86157598	rs3851179	T	C	0	0	-0.00835324	0	74
chr11	86158695	rs7113976	T	C	0	0	-0.00729782	0	74
chr11	86158902	rs11234564	C	G	0	0	-0.0337351	0	74
chr11	86160142	rs7129687	C	G	1	0	0.0177748	0	74
chr11	86160172	rs61904266	A	G	0	0	0.0580106	0	74
chr11	86162043	rs55808779	T	G	1	0	0.0252553	0	74
chr11	86162737	rs3901732	A	G	1	0	0.000459328	0	74
chr11	86163280	rs11603136	A	C	0	0	-0.0146072	0	74
chr11	86163815	rs6592273	C	G	0	0	-0.00147443	0	74
chr11	86164592	rs55690962	A	G	0	0	-0.0193528	0	74
chr11	86165180	rs11234568	A	G	0	1	0.398425	1	74
chr11	86165960	rs57409478	A	C	0	0	0.0197109	0	74
chr11	86167863	rs7937794	T	C	0	0	-0.00774721	0	74
chr11	86169034	rs73511848	A	G	0	0	-0.0152628	0	74
chr11	86169441	rs7107958	C	G	0	0	-0.00888121	0	74
chr11	86170558	rs10792833	A	T	0	0	0.00937891	0	74
chr11	86175952	rs11234569	A	G	0	0	0.041605	0	74
chr11	86177279	rs3888884	A	C	0	0	0.00448989	0	74
chr11	86179425	rs72962077	T	G	0	0	0.158103	1	74
chr11	86180619	rs11602811	C	G	0	0	-0.0196408	0	74
chr11	86181664	rs61904268	T	C	0	0	-0.126498	1	74
chr11	86182009	rs17745594	C	G	0	0	-0.0188554	0	74
chr11	86189075	rs12295362	T	C	0	0	0.0230858	0	74
chr11	121457150	rs582446	A	G	1	0	0.0843239	0	75
chr11	121463844	rs57155104	A	G	1	0	0.22058	1	75
chr11	121464454	rs3781825	T	C	1	0	0.291028	1	75
chr11	121469524	rs676160	T	C	0	0	0.0450225	0	75
chr11	121470553	rs7945931	A	G	0	0	0.0187396	0	75
chr11	121470599	rs60990684	T	G	0	0	0.0123966	0	75
chr11	121476698	rs11218303	T	C	0	0	0.0241522	0	75
chr11	121480287	rs80004452	A	G	0	0	-0.0413681	0	75
chr11	121482368	rs74685827	T	G	1	0	-0.00493251	0	75
chr11	121485470	rs12276905	A	G	0	0	0.0933433	0	75
chr11	121486543	rs138337950	A	G	0	0	0.0121038	0	75
chr11	121486726	rs112817319	A	G	0	0	0.0218852	0	75
chr11	121487553	rs60228070	T	C	1	0	0.00238529	0	75
chr11	121490306	rs2298525	A	G	1	0	-0.0289646	0	75
chr11	121494981	rs987482	T	C	1	0	0.0505389	0	75
chr11	121499645	rs755678	A	G	0	0	0.0012119	0	75
chr11	121501373	rs12290890	T	C	0	0	0.0331945	0	75
chr11	121504103	rs4936635	T	C	0	0	-0.0112745	0	75
chr11	121504882	rs11501161	T	G	0	0	-0.0261639	0	75
chr11	121516027	rs17125414	A	G	0	0	-0.00250573	0	75
chr11	121520369	rs7112662	A	G	1	0	-0.0200507	0	75
chr11	121522517	rs12285364	T	C	1	0	-0.0952204	0	75
chr11	121522741	rs12285564	A	G	1	0	0.155771	1	75
chr11	121522975	rs2298813	A	G	0	0	0.0345958	0	75
chr11	121525902	rs59569393	T	C	0	0	-0.0138525	0	75
chr11	121525903	rs59675216	A	C	0	0	-0.00940462	0	75
chr11	121527801	rs12421319	T	G	0	0	0.0247179	0	75
chr11	121530053	rs11501162	T	C	0	0	0.0171628	0	75
chr11	121531401	rs12277675	A	G	0	0	-0.0400783	0	75
chr11	121538510	rs75023639	T	C	0	0	-0.0357498	0	75
chr11	121552843	rs11604897	T	C	1	0	0.100325	0	75
chr11	121552931	rs7946599	A	G	1	0	0.00270707	0	75
chr11	121554173	rs2298814	A	G	1	0	0.142573	1	75
chr11	121555333	rs6589885	A	G	1	0	0.110297	1	75
chr11	121556161	rs7131432	A	T	0	0	0.0144493	0	75
chr11	121561183	rs74794424	C	G	0	0	-0.016045	0	75
chr11	121563084	rs720099	T	C	0	0	0.0365705	0	75
chr11	121563217	rs80256323	A	C	0	0	-0.0104205	0	75
chr11	121563719	rs11218342	T	C	0	0	0.00192543	0	75
chr11	121564761	rs9665907	A	G	0	0	-0.009325	0	75
chr11	121564878	rs11218343	T	C	0	0	0.0237646	0	75
chr11	121565295	rs3781831	A	G	0	0	0.0417679	0	75
chr11	121565561	rs3781832	T	G	0	0	0.0109669	0	75
chr11	121566862	rs1784920	A	G	1	0	0.0365813	0	75
chr11	121568956	rs1784919	T	C	0	0	0.028439	0	75
chr11	121570811	rs1792124	A	G	0	0	0.0492328	0	75
chr11	121574102	rs17125473	C	G	0	0	0.0421818	0	75
chr11	121575231	rs3781834	A	G	1	1	0.0157468	0	75
chr11	121575509	rs75279208	C	G	1	0	-0.0367689	0	75
chr11	121575890	rs1620130	T	C	1	0	-0.0481996	0	75
chr11	121577545	rs3781835	A	G	0	0	0.0419572	0	75
chr11	121578263	rs3781837	T	C	0	1	0.0788473	0	75
chr11	121579623	rs59260691	A	G	0	0	-0.00996601	0	75
chr11	121581104	rs1790211	T	G	0	0	0.00604191	0	75
chr11	121582808	rs3781838	T	G	0	0	0.0992538	0	75
chr11	121583074	rs76490923	T	C	1	0	0.105147	0	75
chr11	121585352	rs117807585	A	G	1	0	0.00880485	0	75
chr11	121586339	rs146197030	T	G	1	0	-0.00780417	0	75
chr11	121589615	rs12272618	T	C	0	0	-0.0221057	0	75
chr11	121590137	rs2276412	T	C	0	0	-0.00191729	0	75
chr11	121590240	rs77819448	A	G	1	1	0.142614	1	75
chr11	121590884	rs2282647	C	G	1	1	0.0906063	0	75
chr11	121595490	rs188985774	G	A	0	0	-0.0616554	0	75
chr11	121597547	rs7939826	T	C	1	0	0.0954174	0	75
chr11	121598583	rs75549187	A	G	0	0	0.0619682	0	75
chr11	121599272	rs11820853	T	C	0	0	-0.0112939	0	75
chr11	121599726	rs76797208	A	G	0	0	0.0219821	0	75
chr11	121599911	rs12274536	C	G	0	0	0.0260704	0	75
chr11	121599937	rs12274541	T	C	0	0	0.0276259	0	75
chr11	121602682	rs11218360	T	C	0	0	0.0197201	0	75
chr11	121603316	rs12287339	T	C	0	0	0.0133032	0	75
chr11	121603530	rs17125523	A	G	0	0	0.0816772	0	75
chr11	121607107	rs3737529	T	C	0	0	0.0196367	0	75
chr11	121611522	rs187206428	G	A	0	0	0.00611978	0	75
chr11	121616898	rs7127056	A	G	0	0	-0.0276972	0	75
chr11	121618854	rs17125548	A	G	0	0	0.019707	0	75
chr11	121619096	rs75439772	A	G	0	0	0.125242	1	75
chr11	121620549	rs11828225	T	C	0	0	-0.029111	0	75
chr11	121625107	rs140327834	A	T	0	0	-0.0120956	0	75
chr11	121706633	rs117642233	T	C	0	0	-0.0179955	0	75
chr11	122647095	rs10892870	A	G	1	0	-0.119092	1	75
chr11	122649545	rs1945390	T	C	0	0	0.00248875	0	75
chr11	122649998	rs10790518	C	G	0	0	0.00625252	0	75
chr11	122650313	rs12575474	T	C	0	0	-0.000562408	0	75
chr11	122651359	rs7937761	T	C	0	0	0.00852167	0	75
chr11	122651667	rs7941030	T	C	0	0	0.0193789	0	75
chr11	122652888	rs7930518	A	G	0	0	0.029686	0	75
chr11	122655793	rs7127978	A	C	0	0	0.0267644	0	75
chr11	122655893	rs7128198	T	C	0	0	-0.376915	1	75
chr11	122656412	rs7129071	A	G	1	0	0.0464853	0	75
chr11	122657315	rs11601869	A	G	1	0	0.14842	1	75
chr11	122657485	rs11218740	T	C	1	0	0.135496	1	75
chr11	122658155	rs12419776	A	T	0	0	0.0197059	0	75
chr11	122659883	rs7115089	C	G	1	0	0.140508	1	75
chr11	122660866	rs10750217	A	G	0	0	0.108216	1	75
chr11	122662371	rs7932357	T	C	0	0	-0.0236452	0	75
chr11	122662585	rs7932607	T	C	0	0	-0.0422068	0	75
chr11	122663158	rs61911532	A	G	1	0	-0.00358864	0	75
chr11	122663200	rs60494825	T	C	1	0	-0.113799	1	75
chr11	122663796	rs7117842	T	C	1	0	-0.0437071	0	75
chr11	122664096	rs7118212	A	T	1	0	-0.0103811	0	75
chr11	122664102	rs7101940	A	G	1	0	-0.0337179	0	75
chr11	122664625	rs10892873	C	G	1	0	-0.073296	0	75
chr11	122664903	rs11606532	A	G	1	0	-0.0337856	0	75
chr11	122666713	rs10892875	A	G	0	0	-0.0583865	0	75
chr11	122688142	rs10750219	T	C	0	0	-0.0024772	0	75
chr11	122717876	rs11218771	T	C	1	0	0.038345	0	75
chr11	122997497	rs4617603	T	C	0	0	0.0551015	0	75
chr11	123470881	rs34057425	A	T	0	0	-0.113571	1	0
chr11	126842649	rs118049608	A	G	0	0	0.00268053	0	0
chr11	128148273	rs116497215	G	A	0	1	-0.129608	1	0
chr11	128152380	rs116688387	T	G	0	0	0.00236599	0	0
chr11	130382000	rs7940205	T	C	0	1	-0.0124235	0	0
chr11	130385218	rs3740890	T	C	0	0	0.101754	0	0
chr11	134412398	rs534268736	T	C	1	1	-0.404471	1	0
chr12	3221363	rs199776487	T	C	0	0	-0.0193905	0	0
chr12	7055497	rs3919533	T	C	0	0	0.056198	0	76
chr12	7056109	rs1990477	T	C	0	0	0.00884362	0	76
chr12	7057810	rs7311672	A	G	0	0	0.0146835	0	76
chr12	7059466	rs7962629	A	G	0	0	0.0331851	0	76
chr12	7062357	rs11064497	T	C	0	0	-0.000911173	0	76
chr12	7063032	rs12146727	A	G	0	0	0.0746945	0	76
chr12	7064780	rs16933084	A	T	0	0	0.00177896	0	76
chr12	7065598	rs77620124	A	G	0	0	0.029183	0	76
chr12	7068568	rs11838267	T	C	1	0	0.176438	1	76
chr12	7068900	rs10849546	A	G	1	0	-0.0127438	0	76
chr12	7069674	rs12371227	T	C	1	0	0.059617	0	76
chr12	7070715	rs7183	T	G	0	0	0.0166132	0	76
chr12	7071407	rs12367198	T	C	0	0	0.00162183	0	76
chr12	7072096	rs12368783	T	G	0	0	-0.0150381	0	76
chr12	7072518	rs11064501	A	C	0	0	0.0466553	0	76
chr12	7074075	rs199723370	A	C	0	0	0.0392637	0	76
chr12	25121706	rs111706700	G	A	0	0	0.0178082	0	0
chr12	25590690	rs760506584	C	T	0	0	0.00671145	0	0
chr12	25848981	rs752459474	G	C	0	0	0.00177285	0	0
chr12	28172958	rs541670037	G	T	0	0	0.0317788	0	0
chr12	29742040	rs79598393	T	C	0	0	0.0433332	0	0
chr12	32396677	rs180838284	T	C	0	0	0.00644542	0	0
chr12	32481997	rs75921924	C	G	0	0	-0.0172757	0	0
chr12	32490396	rs138587382	A	C	0	0	0.00462982	0	0
chr12	39085449	rs753886785	A	G	0	0	-0.0222339	0	0
chr12	45978050	rs76367617	C	T	0	0	-0.0539954	0	0
chr12	46003361	rs79384061	T	A	0	0	0.013696	0	0
chr12	46127225	rs79709404	A	C	0	0	0.00408436	0	0
chr12	51296261	rs190183273	C	T	0	0	0.0150031	0	0
chr12	51360845	rs2241545	A	G	1	0	-0.0820981	0	0
chr12	51362485	rs3782473	T	C	1	1	0.124048	1	0
chr12	54079060	rs148927433	T	G	0	0	0.0038769	0	0
chr12	68904767	rs73340447	A	G	0	0	-0.00523961	0	0
chr12	68905318	rs148896328	T	C	0	0	0.00131823	0	0
chr12	69674599	rs77947327	T	C	0	0	0.0111099	0	0
chr12	87547847	rs373074727	A	C	0	0	-0.0329335	0	0
chr12	92103950	rs189811250	C	T	0	0	-0.00788287	0	0
chr12	94253003	rs7300063	G	C	0	0	-0.0296287	0	0
chr12	94253290	rs7303431	G	A	0	0	-0.0172336	0	0
chr12	94254717	rs7980141	G	A	1	1	-0.0184814	0	0
chr12	94255819	rs2242498	C	T	0	0	-0.0144907	0	0
chr12	94267198	rs2068435	T	C	1	0	0.295962	1	0
chr12	94949848	rs112943911	G	A	0	0	-0.0081088	0	0
chr12	97163930	rs7307068	G	T	0	0	-0.0204828	0	0
chr12	97169308	rs2193015	T	C	0	0	-0.0175729	0	0
chr12	97169610	rs2193016	C	T	0	0	0.0271106	0	0
chr12	97172872	rs1558732	G	A	0	0	0.0281845	0	0
chr12	97175293	rs2012464	A	G	0	0	-0.0126015	0	0
chr12	97175942	rs1016486	G	C	0	0	0.0066579	0	0
chr12	97176802	rs1016488	G	T	0	0	0.0360198	0	0
chr12	97181327	rs10860159	C	G	0	0	0.00816082	0	0
chr12	97182738	rs759476	A	G	0	0	0.0165417	0	0
chr12	97183246	rs7980194	A	G	0	0	-0.014422	0	0
chr12	97185222	rs6538784	G	A	0	1	0.123059	1	0
chr12	97186207	rs3847882	A	G	0	0	-0.0986911	0	0
chr12	97186251	rs3847883	T	G	0	0	-0.0428204	0	0
chr12	97192479	rs10745785	C	T	0	0	0.00663266	0	0
chr12	97193961	rs1861479	C	G	0	0	-0.0147072	0	0
chr12	98606081	rs150766632	C	T	0	0	-0.00487855	0	0
chr12	103684697	rs548046820	G	A	0	0	0.0154063	0	0
chr12	106706728	rs74949553	A	G	0	0	0.00322302	0	0
chr12	106789487	rs117500736	T	C	0	0	-0.0143514	0	0
chr12	113151957	rs61738692	A	G	0	0	-0.104963	0	77
chr12	113152665	rs61941408	T	G	1	1	0.177062	1	77
chr12	113153632	rs58250526	T	C	1	1	0.0454754	0	77
chr12	113154134	rs7307978	T	C	1	1	0.0104514	0	77
chr12	113156317	rs61941410	A	C	0	0	0.0195241	0	77
chr12	113156637	rs61941411	A	C	0	0	0.0704901	0	77
chr12	113156910	rs7309187	T	C	0	0	0.00840755	0	77
chr12	113157521	rs61941412	T	C	0	0	0.0253865	0	77
chr12	113159061	rs1048889	A	G	0	0	0.0849797	0	77
chr12	113160879	rs61941432	T	C	1	0	0.149702	1	77
chr12	113161697	rs2290767	C	G	0	0	0.0047335	0	77
chr12	113162061	rs61941433	T	C	1	0	-0.0344948	0	77
chr12	113163098	rs61941434	A	G	0	0	0.0169984	0	77
chr12	113163135	rs11564	T	C	0	0	0.0407836	0	77
chr12	113163602	rs73208714	T	C	0	0	-0.00777073	0	77
chr12	113165005	rs61941435	A	T	0	0	-0.0152614	0	77
chr12	113165092	rs76946985	C	G	0	0	-0.0370522	0	77
chr12	113166276	rs61941436	A	G	1	0	0.668211	1	77
chr12	113166364	rs7314001	A	G	0	0	0.000613396	0	77
chr12	113167090	rs73208718	A	C	0	0	-0.00165279	0	77
chr12	113167346	rs73208719	T	C	0	0	0.0174919	0	77
chr12	113170018	rs2305902	A	G	0	0	-0.0119426	0	77
chr12	113173266	rs59648468	T	G	0	0	0.0124063	0	77
chr12	113175474	rs61941438	T	C	0	0	0.00777554	0	77
chr12	113176051	rs55997709	T	C	0	0	0.0116381	0	77
chr12	113176235	rs60901283	T	C	0	0	0.00538522	0	77
chr12	113177019	rs2305899	T	C	0	0	0.0231678	0	77
chr12	113178066	rs7136140	T	C	0	0	-0.00580169	0	77
chr12	113178795	rs61941442	A	G	0	0	0.0238782	0	77
chr12	113179801	rs61941443	T	C	0	0	0.0867346	0	77
chr12	113180663	rs7303491	T	C	0	0	-0.00571529	0	77
chr12	113181198	rs73208725	A	G	0	0	0.0379874	0	77
chr12	113182708	rs111265589	T	C	0	0	-0.0421368	0	77
chr12	113183201	rs73208728	A	C	0	0	0.0170828	0	77
chr12	113183591	rs55931972	T	C	1	0	0.118231	1	77
chr12	113183705	rs7962908	T	C	1	0	-0.0260435	0	77
chr12	113185436	rs2290766	C	G	0	0	-0.0131614	0	77
chr12	113185754	rs11544008	A	T	0	0	0.00105539	0	77
chr12	113187390	rs61941444	A	C	0	0	0.00420543	0	77
chr12	113189168	rs61941445	T	G	0	0	0.0241898	0	77
chr12	113189225	rs61941446	A	G	0	0	0.0607713	0	77
chr12	113190286	rs61941447	T	C	0	0	-0.0207412	0	77
chr12	113190944	rs61941448	A	G	1	0	0.0470321	0	77
chr12	113191666	rs34831139	A	C	0	0	-0.01352	0	77
chr12	113191832	rs73208734	A	G	0	0	0.12926	1	77
chr12	113194007	rs61941449	T	G	1	0	-0.190825	1	77
chr12	113194603	rs150025077	T	C	1	0	0.0461879	0	77
chr12	113196025	rs61941450	A	G	1	0	0.000591705	0	77
chr12	113197250	rs73208737	T	C	0	0	-0.111066	1	77
chr12	113197619	rs61941451	A	G	0	1	-0.120658	1	77
chr12	113198460	rs61941452	A	G	0	0	0.0279354	0	77
chr12	113199179	rs61941454	T	C	0	0	0.0137109	0	77
chr12	113199383	rs73208740	A	G	0	0	-0.016061	0	77
chr12	113199638	rs7970839	A	G	0	0	-0.00543041	0	77
chr12	113199779	rs7970993	A	G	0	0	0.088675	0	77
chr12	113200883	rs61941455	A	G	1	0	-0.0240102	0	77
chr12	113200967	rs61941456	T	C	0	0	-0.00150137	0	77
chr12	113201151	rs7139373	A	G	1	0	0.00702334	0	77
chr12	113202000	rs7298260	C	G	0	0	-0.00178152	0	77
chr12	113202542	rs61941457	A	G	0	0	0.0928335	0	77
chr12	113202828	rs61941458	A	G	0	0	0.0224986	0	77
chr12	113202923	rs61941459	C	G	0	0	0.111293	1	77
chr12	113204944	rs60005892	T	C	0	0	0.0384505	0	77
chr12	113205627	rs7312205	T	C	0	0	0.00564417	0	77
chr12	113206406	rs61943562	T	C	0	0	-0.0153007	0	77
chr12	113206522	rs61943563	A	G	0	0	0.0452602	0	77
chr12	113208505	rs3741989	C	G	1	0	0.400626	1	77
chr12	113209100	rs61943564	T	C	1	0	-0.00846747	0	77
chr12	113210493	rs61943565	A	G	0	0	-0.00493171	0	77
chr12	113211167	rs61943566	A	G	0	0	-0.0314052	0	77
chr12	113211239	rs61943567	T	G	0	0	0.0102129	0	77
chr12	113212014	rs7342367	A	G	0	0	0.0298135	0	77
chr12	113212215	rs61943568	A	G	0	0	0.0362377	0	77
chr12	113213842	rs61943569	C	G	0	0	0.0360323	0	77
chr12	113217723	rs61943570	C	G	0	0	-0.0199221	0	77
chr12	113221042	rs61943578	A	G	0	0	-0.0204108	0	77
chr12	113221455	rs7297130	T	C	0	0	-0.00442747	0	77
chr12	113221816	rs76097225	C	G	1	0	0	0	77
chr12	113221947	rs7297749	T	C	1	0	0.152863	1	77
chr12	113222514	rs61943579	T	C	1	0	0.38155	1	77
chr12	113223188	rs61943580	T	C	1	0	0.570687	1	77
chr12	113224078	rs16942628	A	G	1	0	0.0163922	0	77
chr12	113224093	rs16942632	A	G	1	0	0.0238822	0	77
chr12	113224258	rs61943581	A	C	0	0	-0.0332482	0	77
chr12	113224315	rs61943582	A	T	0	0	0.00118022	0	77
chr12	113225066	rs73192814	A	T	0	0	0.0011654	0	77
chr12	113225801	rs61943583	A	G	0	0	0.00175232	0	77
chr12	113226456	rs112280465	A	G	0	0	-0.00917146	0	77
chr12	113227197	rs7138630	A	C	1	0	-0.0221647	0	77
chr12	113232097	rs61943584	A	G	1	0	0.224676	1	77
chr12	113233336	rs61943585	C	G	1	0	-0.338096	1	77
chr12	113233384	rs61943586	A	G	1	0	0.107651	0	77
chr12	113233689	rs61943587	T	C	1	0	0.106333	0	77
chr12	113236407	rs61943589	C	G	1	0	0.0208253	0	77
chr12	113237512	rs61943590	A	G	1	0	0.0210305	0	77
chr12	113239646	rs7974974	T	C	1	0	-0.0770625	0	77
chr12	113240586	rs61943592	A	G	1	0	0.134238	1	77
chr12	113240986	rs61943593	A	T	1	0	0.034951	0	77
chr12	113241290	rs7304051	T	C	1	0	0.257246	1	77
chr12	113242742	rs61943594	A	G	1	0	0.395456	1	77
chr12	113243324	rs76835996	T	C	1	0	0.0562303	0	77
chr12	113243362	rs77458805	T	C	1	0	0.0220665	0	77
chr12	113243483	rs7312573	A	G	1	0	0.0268578	0	77
chr12	113243794	rs73192820	A	T	1	0	0.0134832	0	77
chr12	113244225	rs16942667	T	C	1	0	0.05163	0	77
chr12	113247561	rs61943595	A	G	1	0	0.0159318	0	77
chr12	113248788	rs73192822	A	T	1	0	0.0111687	0	77
chr12	113249984	rs61943596	A	T	1	0	0.0773206	0	77
chr12	113250054	rs729062	A	G	1	0	-0.0887494	0	77
chr12	113252591	rs73192824	T	C	1	0	-0.0585723	0	77
chr12	113252794	rs16942672	A	C	1	0	0.0775345	0	77
chr12	113254789	rs61943598	A	T	0	0	0.0194203	0	77
chr12	113256856	rs61943599	A	T	0	0	0.00153952	0	77
chr12	113257716	rs61943600	T	C	0	0	0.00850515	0	77
chr12	113258264	rs61943601	T	C	0	0	-0.00409413	0	77
chr12	113258391	rs4581495	C	G	0	0	-0.0226571	0	77
chr12	113259123	rs61943602	T	C	1	0	0.0405505	0	77
chr12	113259448	rs61943603	A	G	1	0	0.16585	1	77
chr12	113262933	rs61943604	A	G	1	0	0.201293	1	77
chr12	113264401	rs61943605	A	G	1	0	-0.0279879	0	77
chr12	113264537	rs61943606	C	G	1	0	-0.0709923	0	77
chr12	113264970	rs61943607	T	C	0	0	0.0112905	0	77
chr12	113265634	rs61943608	C	G	0	0	0.0129017	0	77
chr12	113266946	rs61943609	T	C	1	0	-0.0431728	0	77
chr12	113267548	rs61943610	A	G	0	0	0.0891145	0	77
chr12	113268157	rs7135901	T	G	1	0	0.00712855	0	77
chr12	113268366	rs61943611	A	G	1	0	0.0149432	0	77
chr12	113268488	rs61943612	A	G	1	0	-0.0202599	0	77
chr12	113269104	rs73192831	T	C	1	0	0.0678048	0	77
chr12	113269583	rs2303620	A	G	1	0	0.0369323	0	77
chr12	113271022	rs7300258	A	C	0	0	0.0658087	0	77
chr12	113271023	rs7314153	T	G	0	0	0.00392485	0	77
chr12	113271102	rs73192832	A	C	1	0	-0.0505903	0	77
chr12	113272899	rs2303618	T	C	1	0	0.251529	1	77
chr12	113273459	rs2303617	A	G	1	0	0.0118289	0	77
chr12	113275307	rs61943614	A	G	0	0	-0.0140506	0	77
chr12	113275321	rs61943615	T	G	0	0	0.0234254	0	77
chr12	113275422	rs61943616	T	C	0	0	0.0447755	0	77
chr12	113275488	rs61943617	T	C	1	0	-0.0384995	0	77
chr12	113275778	rs61943618	T	G	1	0	0.0469422	0	77
chr12	113277567	rs61943633	A	G	1	0	0.0392428	0	77
chr12	113277752	rs7955400	T	C	1	0	0.0195648	0	77
chr12	113279844	rs61943634	A	C	0	0	-0.00515217	0	77
chr12	113280096	rs61943635	A	G	0	0	0.0103784	0	77
chr12	113280778	rs61943636	T	C	0	0	0.00851786	0	77
chr12	113281983	rs6489896	T	C	0	0	-9.86211e-05	0	77
chr12	113282712	rs61943637	A	G	0	0	0.00819077	0	77
chr12	113283617	rs73192834	T	C	0	0	-0.0123344	0	77
chr12	113284068	rs73192836	A	G	0	0	0.0351893	0	77
chr12	113284967	rs61943638	T	C	1	0	-0.0676085	0	77
chr12	113287803	rs61943639	T	C	0	0	-0.0022938	0	77
chr12	113291183	rs12298653	T	C	1	0	-0.00713032	0	77
chr12	113291695	rs73192839	C	G	1	0	-0.0212149	0	77
chr12	113292151	rs2303616	A	G	0	0	0.0327532	0	77
chr12	113292459	rs2059767	A	G	1	0	-0.0122613	0	77
chr12	113294121	rs61943641	T	G	1	0	-0.00432309	0	77
chr12	113295348	rs77744585	T	C	1	0	0.0148101	0	77
chr12	113296025	rs61943642	T	C	0	0	-0.0949193	0	77
chr12	113296542	rs2232514	A	G	0	0	-0.0120646	0	77
chr12	113296659	rs2232516	G	A	0	0	-0.0228055	0	77
chr12	113298986	rs61932101	T	G	0	0	-0.219776	1	77
chr12	113299058	rs61932102	T	G	0	0	-0.00468344	0	77
chr12	113299825	rs35785542	A	G	0	0	-0.000703311	0	77
chr12	113301142	rs116738941	A	C	0	0	-0.0125583	0	77
chr12	113301487	rs112254816	C	G	0	0	0.00649087	0	77
chr12	113305925	rs61932116	G	C	1	0	0.0393758	0	77
chr12	113308301	rs61932117	G	A	0	0	-0.0685469	0	77
chr12	113309113	rs113568414	C	T	0	0	0.0112054	0	77
chr12	113310073	rs61932119	C	T	0	0	-0.0106748	0	77
chr12	113310222	rs75119046	T	C	0	0	0.0293378	0	77
chr12	113311010	rs61932121	T	G	0	0	-0.0167126	0	77
chr12	113313785	rs73192854	A	C	0	0	0.0103076	0	77
chr12	113314002	rs111234606	T	C	0	0	0.00838755	0	77
chr12	113314997	rs73192855	T	C	1	0	-0.0772935	0	77
chr12	114630130	rs10450724	T	C	0	0	-0.0190743	0	0
chr12	114632025	rs10450725	A	T	0	0	0.00433515	0	0
chr12	122845143	rs897390	T	C	1	0	-0.00358429	0	0
chr12	122854797	rs2292136	A	G	1	0	0.0295203	0	0
chr12	122900896	rs6489247	T	C	0	0	0.0910723	0	0
chr12	124204293	rs11835406	A	T	0	0	-0.0223851	0	0
chr12	124217427	rs78656687	T	G	1	0	0.118427	1	0
chr12	124218554	rs113158354	T	C	0	0	-0.0069989	0	0
chr12	124228209	rs78850541	A	G	0	0	-0.012298	0	0
chr12	126968802	rs530040427	C	G	0	0	-0.0661497	0	0
chr12	130740355	rs151123848	C	T	0	1	0.00983132	0	0
chr13	21854769	rs9578404	A	C	0	0	0.0123267	0	0
chr13	26804921	rs578123989	A	G	0	0	0.010542	0	0
chr13	33938647	rs76393177	A	G	0	0	0.00247609	0	78
chr13	33940248	rs58329030	C	T	0	0	0.0374522	0	78
chr13	33941222	rs80034741	C	T	0	0	0.0212061	0	78
chr13	33941596	rs79445071	T	C	0	0	-0.000833693	0	78
chr13	33942177	rs61438861	G	A	0	0	0.0322227	0	78
chr13	33944156	rs79833080	A	G	0	0	-0.0103571	0	78
chr13	33948932	rs114693056	T	A	0	0	0.00942225	0	78
chr13	33949593	rs77958140	C	T	0	0	0.00626879	0	78
chr13	33950268	rs138216513	T	C	0	0	-0.0511588	0	78
chr13	33950339	rs79873008	A	C	0	0	-0.0115135	0	78
chr13	33950723	rs115654117	A	T	0	0	0.00912335	0	78
chr13	33951522	rs148471948	A	G	0	0	-0.0281579	0	78
chr13	33953777	rs77812019	G	A	0	0	0.0951669	0	78
chr13	33956873	rs77833981	C	T	0	0	0.0168585	0	78
chr13	33956906	rs60461975	G	T	0	0	0.0353848	0	78
chr13	33957373	rs116616597	A	G	0	0	-0.0201731	0	78
chr13	33957590	rs9592155	T	C	0	0	-0.00128382	0	78
chr13	33964146	rs80204440	C	T	0	0	-0.372701	1	78
chr13	33968652	rs78909982	G	C	0	0	0.0241198	0	78
chr13	33970628	rs78743177	A	G	0	0	-0.0178669	0	78
chr13	33970932	rs7995137	G	A	0	0	0.0586289	0	78
chr13	33973156	rs79469361	A	G	0	0	-0.0584116	0	78
chr13	33973366	rs76880171	A	G	0	0	0.0577282	0	78
chr13	33974144	rs9592170	T	C	0	0	-0.087102	0	78
chr13	33975617	rs80017206	C	T	0	0	0.016356	0	78
chr13	39050685	rs190094306	A	T	0	0	0.0335703	0	0
chr13	40460743	rs189977798	G	T	0	0	-0.00060249	0	0
chr13	47635808	rs114833487	T	C	0	0	0.00340412	0	0
chr13	49013542	rs3012115	A	G	0	0	0.00575131	0	0
chr13	49033278	rs2987530	T	C	0	0	0.0139258	0	0
chr13	49170160	rs60569686	A	G	0	0	0.0225385	0	0
chr13	49176244	rs112193159	C	G	0	0	0.0720408	0	0
chr13	49202204	rs736222	T	G	0	0	-0.00305502	0	0
chr13	77993095	rs78683142	T	C	0	0	0.000511397	0	0
chr13	80809009	rs139233657	T	G	0	0	-0.00232455	0	0
chr13	87383122	rs74105675	C	A	0	0	0.00437179	0	0
chr13	103573551	rs77622247	G	A	0	0	-0.00992355	0	0
chr13	103639151	rs6491771	A	G	0	0	0.125729	1	0
chr13	103639178	rs6491772	C	T	0	0	-0.0639765	0	0
chr13	103640641	rs1331534	G	C	0	0	-0.0313644	0	0
chr13	103640875	rs1571829	G	A	0	0	0.140769	1	0
chr13	103642711	rs7321996	A	C	0	0	0.00652742	0	0
chr13	103643190	rs6416379	C	T	0	0	-0.0154863	0	0
chr13	103643279	rs4459428	C	T	0	0	0.0113314	0	0
chr13	103643326	rs4459429	C	T	0	0	0.0600935	0	0
chr13	103643354	rs4643161	G	A	0	0	-0.0466505	0	0
chr13	103643438	rs6416383	G	A	0	0	-0.00804406	0	0
chr13	103643510	rs6416384	A	G	0	0	0.0314275	0	0
chr13	103643621	rs7490865	C	A	0	0	0.0171371	0	0
chr13	103643945	rs7992538	C	T	0	0	-0.00782573	0	0
chr13	103643967	rs1929474	G	A	0	0	0.00242851	0	0
chr13	103644046	rs1590983	A	T	0	0	0.0268261	0	0
chr13	103644422	rs7334744	C	G	0	0	6.23736e-05	0	0
chr13	103645235	rs1576666	C	T	0	0	0.0371469	0	0
chr13	103647170	rs7331992	T	C	0	0	0.0300898	0	0
chr13	103650632	rs4578510	C	G	0	0	0.0366389	0	0
chr13	112143083	rs141802017	G	T	0	1	-0.000448641	0	0
chr13	112614490	rs143324539	A	T	0	0	-0.00329739	0	0
chr14	19895402	rs112135558	G	A	0	1	0.0424457	0	0
chr14	20037575	rs572012928	C	T	0	0	5.66224e-05	0	0
chr14	20038416	rs569615166	G	T	0	0	0.00425844	0	0
chr14	22519475	rs183508843	A	G	1	0	0.117041	1	0
chr14	22519722	rs114944770	C	T	1	0	-0.204422	1	0
chr14	22522087	rs377578257	T	C	0	0	-0.00575696	0	0
chr14	24281352	rs545929612	G	C	1	0	-0.67081	1	0
chr14	28733335	rs55839546	G	A	0	0	0.00357833	0	0
chr14	35152326	rs7144197	A	G	0	0	0.0444741	0	0
chr14	35216313	rs10151121	T	G	0	0	0.00800758	0	0
chr14	38943366	rs75667954	T	C	0	0	0.0489622	0	0
chr14	39075995	rs17108797	A	G	0	0	0.0114115	0	0
chr14	39116073	rs34069361	T	C	0	0	-0.00898399	0	0
chr14	39139927	rs12895199	A	G	0	0	-0.0120646	0	0
chr14	39358367	rs148652043	T	C	0	0	-0.00112773	0	0
chr14	39418472	rs74745468	A	G	0	0	0.0113758	0	0
chr14	39422993	rs34080511	A	G	0	0	-0.00428936	0	0
chr14	39568283	rs17109411	T	C	0	0	-0.00190514	0	0
chr14	39588055	rs143325941	T	G	0	0	-0.0155595	0	0
chr14	39607125	rs35196801	A	G	0	0	0.0467798	0	0
chr14	47972202	rs149841563	G	A	0	0	-0.0206003	0	0
chr14	48525278	rs142779363	C	T	0	0	0.0112417	0	0
chr14	52701282	rs12892461	C	T	0	0	-0.0488459	0	79
chr14	52701639	rs12147912	T	G	0	0	-0.000639527	0	79
chr14	52703513	rs10138283	A	T	1	0	0.131592	1	79
chr14	52708205	rs2295826	A	G	0	0	0.140157	1	79
chr14	52708263	rs2295827	T	C	0	0	0.0411104	0	79
chr14	52710264	rs3783448	A	C	0	0	0.0438518	0	79
chr14	52711628	rs76219229	A	G	0	0	-0.0197934	0	79
chr14	52713000	rs145386645	A	G	0	0	-0.00248035	0	79
chr14	52714243	rs7157190	A	G	0	0	0.00357253	0	79
chr14	52724929	rs3783447	A	G	0	0	0.0191502	0	79
chr14	52727350	rs74620173	T	G	0	0	0.00596063	0	79
chr14	52729081	rs10146873	G	A	1	0	-0.0502411	0	79
chr14	52729229	rs10146826	C	T	1	0	0.206288	1	79
chr14	52731673	rs140880842	T	G	1	0	-0.0353557	0	79
chr14	52732477	rs11846623	G	A	0	0	0.000332589	0	79
chr14	52733957	rs2884344	C	G	0	0	0.0109172	0	79
chr14	52734818	rs2065053	T	G	0	0	-0.0059244	0	79
chr14	52734913	rs2065054	C	T	0	0	-0.00280779	0	79
chr14	52735188	rs6572857	A	G	0	0	0.0542998	0	79
chr14	52735728	rs8003782	T	G	0	0	-0.0177658	0	79
chr14	52735887	rs10483617	T	C	0	0	-0.0165949	0	79
chr14	52736872	rs10483618	T	C	0	0	0.0393457	0	79
chr14	52737402	rs7151306	C	T	0	0	-0.0325225	0	79
chr14	52737516	rs77949716	A	G	0	0	0.0283342	0	79
chr14	52742898	rs1254972	C	T	1	0	-0.058609	0	79
chr14	52744412	rs1254973	C	A	0	0	-0.00191194	0	79
chr14	52744496	rs1254974	T	C	0	0	0.00488892	0	79
chr14	52745351	rs75194546	A	C	0	0	0.0446978	0	79
chr14	52745545	rs77433996	A	G	0	0	0.0625842	0	79
chr14	52746789	rs74642116	A	G	0	0	-0.029146	0	79
chr14	52750005	rs722290	G	C	0	0	-0.00236623	0	79
chr14	52750447	rs56172724	G	A	0	0	0.0117736	0	79
chr14	52750619	rs3783446	A	G	0	0	-0.0102096	0	79
chr14	52756342	rs28568967	A	G	0	0	0.0130875	0	79
chr14	52756776	rs6572858	T	C	0	0	-0.037192	0	79
chr14	52760160	rs12894460	C	T	0	0	-0.0150429	0	79
chr14	52763778	rs77137752	T	G	0	0	0.00672552	0	79
chr14	52764541	rs7155968	T	C	0	0	0.00823734	0	79
chr14	52765496	rs61537671	T	C	0	0	0.0101954	0	79
chr14	52765587	rs17125742	A	G	0	0	0.0113667	0	79
chr14	52765630	rs1983869	A	G	0	0	0.0254511	0	79
chr14	52766500	rs75296244	A	G	0	0	0.0178234	0	79
chr14	52766602	rs77690283	C	G	0	0	-0.00811587	0	79
chr14	52767796	rs1952092	C	G	0	0	-0.0158912	0	79
chr14	52768827	rs2274274	A	T	0	0	0.00715476	0	79
chr14	52769010	rs2274275	T	G	0	0	-0.0308992	0	79
chr14	52769361	rs17125746	T	C	0	0	0.010847	0	79
chr14	52770503	rs10873061	G	A	0	0	0.0025322	0	79
chr14	52773317	rs73298734	A	G	0	0	0.0136678	0	79
chr14	52775644	rs75838476	A	G	0	0	0.0258665	0	79
chr14	52783578	rs79312783	A	T	0	0	-0.00617695	0	79
chr14	52785155	rs143891779	T	C	0	0	-0.000354736	0	79
chr14	52785229	rs12887100	T	G	0	0	0.0126938	0	79
chr14	52785914	rs78265073	G	A	0	0	-0.0163811	0	79
chr14	52790164	rs75723366	T	C	1	0	0.106306	0	79
chr14	52792544	rs75661138	A	G	1	0	0.0403906	0	79
chr14	52792948	rs7153843	C	T	0	0	-0.00209299	0	79
chr14	52793111	rs118053951	A	G	0	0	0.0275136	0	79
chr14	52794209	rs75720322	A	G	0	0	0.0139653	0	79
chr14	52796965	rs141107893	T	C	0	0	0.0305638	0	79
chr14	52798765	rs80211268	C	G	0	0	0.00825403	0	79
chr14	52799052	rs12147415	T	C	0	0	-0.0123167	0	79
chr14	52800248	rs74707969	A	G	0	0	0.00329636	0	79
chr14	52800948	rs76035854	T	C	1	0	0.0182918	0	79
chr14	52807542	rs78459273	A	G	0	0	0.0553792	0	79
chr14	52809227	rs75777813	C	G	0	0	-0.00133924	0	79
chr14	52813964	rs7494033	A	G	0	0	0.083792	0	79
chr14	52819375	rs77684815	A	G	0	0	-0.016342	0	79
chr14	52822570	rs17125762	A	G	0	0	0.169099	1	79
chr14	52826589	rs12895137	T	G	0	0	0.0216703	0	79
chr14	52827601	rs2025632	T	C	0	0	0.0537513	0	79
chr14	52828496	rs8011357	A	G	0	0	-0.000422782	0	79
chr14	52828988	rs1998777	A	G	0	0	-5.86908e-05	0	79
chr14	52829232	rs1998779	A	T	0	0	-0.001228	0	79
chr14	52830290	rs12590862	A	G	0	0	0.000826794	0	79
chr14	52831559	rs12586707	A	G	0	0	-0.01818	0	79
chr14	52832135	rs7146179	A	G	0	0	0.0679492	0	79
chr14	52832664	rs8014325	A	G	0	0	0.0225645	0	79
chr14	52832848	rs12890406	T	C	0	0	-0.0161947	0	79
chr14	52838033	rs12587286	T	C	0	0	-0.00902001	0	79
chr14	52838153	rs7150808	T	C	0	0	0.000411172	0	79
chr14	52838855	rs2357944	T	G	0	0	-0.00113475	0	79
chr14	52838908	rs75762751	A	G	0	0	0.009298	0	79
chr14	52839650	rs4898767	A	G	0	0	0.00750415	0	79
chr14	52839767	rs4901301	T	C	0	0	0.0268044	0	79
chr14	52840535	rs11626419	A	G	0	0	-0.00236596	0	79
chr14	52842826	rs4901302	T	G	0	0	-0.0163897	0	79
chr14	52844682	rs7160285	A	C	1	0	-0.0149393	0	79
chr14	52844834	rs12588482	A	G	1	0	0.184966	1	79
chr14	52845284	rs12589020	T	C	1	0	-0.008156	0	79
chr14	52845388	rs1886785	A	C	1	0	-0.00676973	0	79
chr14	52845471	rs1886786	A	T	1	0	-0.033629	0	79
chr14	52845601	rs4898768	A	G	1	0	-0.0252444	0	79
chr14	52845624	rs4901303	T	C	1	0	0.0927959	0	79
chr14	52846687	rs7152229	T	C	0	0	0.00826973	0	79
chr14	52846943	rs7151643	C	G	0	0	-0.0171922	0	79
chr14	52846962	rs7151474	T	C	0	0	0.0318182	0	79
chr14	52846993	rs7151491	C	G	0	0	-0.00486303	0	79
chr14	52847772	rs6572864	C	G	0	0	-0.0318285	0	79
chr14	52848126	rs6572866	T	C	0	0	0.0371773	0	79
chr14	52848462	rs8005234	T	C	0	0	0.0345607	0	79
chr14	52848729	rs117834516	T	C	0	0	-0.00636095	0	79
chr14	52849321	rs7146915	T	C	0	0	0.020168	0	79
chr14	52850622	rs2025633	T	C	0	0	0.00815089	0	79
chr14	52851716	rs2357945	A	G	0	0	-0.0063329	0	79
chr14	52852565	rs6572867	T	C	0	0	-0.0492503	0	79
chr14	52853114	rs1952088	A	C	0	0	0.0279203	0	79
chr14	52853187	rs17125798	A	G	0	0	0.0152916	0	79
chr14	52853810	rs11629431	C	G	0	0	-0.00199544	0	79
chr14	52854298	rs7145392	A	G	0	0	-0.00909517	0	79
chr14	52856281	rs12433887	A	G	0	0	0.155271	1	79
chr14	52856493	rs2884345	A	G	0	0	0.0713203	0	79
chr14	52858173	rs7143400	A	C	0	0	0.138196	1	79
chr14	52858372	rs6572868	T	C	0	0	0.0132465	0	79
chr14	52858834	rs74322721	C	G	0	0	0.00511626	0	79
chr14	52859736	rs3818453	A	C	0	0	0.0248233	0	79
chr14	52859946	rs12433747	T	C	0	0	0.0229126	0	79
chr14	52860064	rs77026229	A	G	0	0	-0.00753575	0	79
chr14	52865434	rs7158645	T	C	0	0	-0.00921339	0	79
chr14	52866572	rs912861	C	G	0	0	-0.00735052	0	79
chr14	52866898	rs7144029	A	C	0	0	0.038907	0	79
chr14	52866999	rs7145440	T	C	0	0	-0.00316602	0	79
chr14	52867828	rs55685925	A	G	0	0	-0.00397329	0	79
chr14	52868065	rs4450307	A	G	0	0	-0.0225719	0	79
chr14	52868511	rs7155860	C	G	0	0	-0.00170963	0	79
chr14	52869299	rs2025634	T	C	0	0	-0.0106516	0	79
chr14	52869826	rs77625717	T	C	0	0	0.0301137	0	79
chr14	52870216	rs7141335	T	C	0	0	0.0097157	0	79
chr14	52870317	rs11845320	T	G	0	0	0.0180986	0	79
chr14	52870946	rs7147258	T	G	0	0	0.0104475	0	79
chr14	52873059	rs1952089	T	C	0	0	0.0398033	0	79
chr14	52874727	rs7160582	T	G	0	0	0.0313385	0	79
chr14	52876274	rs1952090	A	G	0	0	-0.0387102	0	79
chr14	52878548	rs2357946	C	G	0	0	0.0206559	0	79
chr14	52878660	rs2357947	A	G	0	0	0.175964	1	79
chr14	52879856	rs12435704	T	C	0	0	-0.00203121	0	79
chr14	52880213	rs7149638	T	C	1	0	0.0536338	0	79
chr14	52883080	rs11157933	A	G	0	0	-0.0149386	0	79
chr14	52883124	rs7145242	A	G	0	0	0.0142632	0	79
chr14	52883761	rs7161281	A	G	1	0	-0.034756	0	79
chr14	52884528	rs7145307	T	C	0	0	-0.00207879	0	79
chr14	52886736	rs6572869	A	G	0	0	0.0318909	0	79
chr14	52886753	rs7158114	C	G	0	0	-0.0254149	0	79
chr14	52887454	rs11625479	A	C	0	0	0.000758493	0	79
chr14	52887746	rs9646151	C	G	0	0	0.0270841	0	79
chr14	52888872	rs1998776	A	T	0	0	-0.0138425	0	79
chr14	52890300	rs62003531	T	C	0	0	0.00399981	0	79
chr14	52893776	rs12884504	A	G	0	0	-0.00851111	0	79
chr14	52895288	rs7158555	A	G	0	0	0.00516317	0	79
chr14	52896598	rs11621275	C	G	0	0	0.0152494	0	79
chr14	52897553	rs4901305	T	C	0	0	0.0090944	0	79
chr14	52897589	rs77650471	T	C	0	0	-0.00902602	0	79
chr14	52899431	rs7161323	T	C	0	0	-0.0184892	0	79
chr14	52899887	rs8003683	T	G	0	0	0.0296781	0	79
chr14	52899974	rs76673112	T	C	0	0	-0.020252	0	79
chr14	52902770	rs12590744	A	G	1	0	-0.0776203	0	79
chr14	52904635	rs73304339	T	G	0	0	-0.0517606	0	79
chr14	52905262	rs12881375	A	C	0	0	-0.00741364	0	79
chr14	52906681	rs12887631	A	T	0	0	0.0116058	0	79
chr14	52908059	rs8019279	T	C	0	0	0.0216786	0	79
chr14	52908125	rs8019585	A	G	0	0	0.0209034	0	79
chr14	52908249	rs8003334	T	C	0	0	0.0187874	0	79
chr14	52908422	rs73304351	A	G	0	0	-0.00840931	0	79
chr14	52910822	rs9888615	T	C	0	0	0.0769504	0	79
chr14	52913160	rs2296495	A	G	0	0	0.00982395	0	79
chr14	52916127	rs140542729	T	C	0	0	0.0383992	0	79
chr14	52923297	rs74825460	T	C	0	0	-0.0135146	0	79
chr14	52924962	rs17125924	A	G	0	0	-0.000763011	0	79
chr14	52925025	rs1570878	T	C	0	0	0.0068787	0	79
chr14	52925980	rs12888271	C	G	1	0	0.0146046	0	79
chr14	52927385	rs10873062	C	G	0	1	0.01735	0	79
chr14	52927726	rs12878516	A	C	1	0	0.00453153	0	79
chr14	52933911	rs17125944	T	C	0	0	-0.00348573	0	79
chr14	52934543	rs12888114	T	C	0	0	0.0422908	0	79
chr14	52934731	rs117646236	C	G	0	0	-0.00509151	0	79
chr14	52946490	rs12885689	A	C	0	0	0.0183597	0	79
chr14	52947427	rs149210267	T	C	0	0	-0.0089994	0	79
chr14	52951121	rs147767029	T	C	1	0	-0.00879007	0	79
chr14	52953640	rs35413927	A	G	0	0	0.0240315	0	79
chr14	52954166	rs117666337	A	G	0	0	0.0285157	0	79
chr14	52957482	rs8004365	T	C	0	0	0.0149913	0	79
chr14	52962121	rs117500469	A	G	0	0	-0.0063846	0	79
chr14	52979156	rs7141679	T	C	0	0	-0.002639	0	79
chr14	52979566	rs8008029	T	C	0	0	-0.0230727	0	79
chr14	52986100	rs78879082	A	G	0	0	-0.0174924	0	79
chr14	52987159	rs80334609	T	C	0	0	0.0762003	0	79
chr14	52989885	rs12889986	A	G	0	0	0.0262519	0	79
chr14	52991102	rs2358078	A	G	0	0	-0.00313764	0	79
chr14	52995498	rs75571271	A	G	0	0	-0.0201252	0	79
chr14	53001142	rs17126012	T	G	0	0	0.0585724	0	79
chr14	62049505	rs12431776	C	T	0	0	0.0280676	0	0
chr14	62051125	rs112561671	T	C	0	0	-0.00940949	0	0
chr14	64886662	rs117552608	C	G	0	0	-0.0424569	0	0
chr14	64893892	rs377512774	T	A	0	0	0.0409966	0	0
chr14	64916858	rs139297457	A	G	0	0	0.00558863	0	0
chr14	71110016	rs151305940	C	T	0	0	-0.0242022	0	0
chr14	72536758	rs56363479	C	G	0	1	-0.000234504	0	0
chr14	73345480	rs8016034	C	A	0	0	0.0385454	0	80
chr14	73390822	rs10145232	A	T	0	0	0.0115563	0	80
chr14	73436348	rs12589739	A	G	0	0	0.00404808	0	80
chr14	73449154	rs61987083	T	C	0	0	0.00116774	0	80
chr14	73484833	rs187758672	G	C	0	0	0.0441342	0	80
chr14	73507827	rs11159021	T	C	0	0	0.0263219	0	80
chr14	73510230	rs8018967	T	C	0	0	0.00544355	0	80
chr14	73526665	rs11621061	C	T	1	0	0.0331368	0	80
chr14	74471903	rs117258942	A	G	0	0	-0.00547833	0	0
chr14	89236446	rs10147156	C	T	0	0	-0.00734876	0	0
chr14	91253431	rs7153206	A	G	1	0	-0.0937108	0	0
chr14	92384117	rs8009153	T	G	0	0	-0.0419949	0	81
chr14	92384797	rs61975637	G	C	0	0	-0.0200546	0	81
chr14	92384891	rs61975638	C	A	0	0	-0.149158	1	81
chr14	92385364	rs8015234	A	G	0	1	0.0555219	0	81
chr14	92386524	rs67059003	A	G	0	1	0.0553221	0	81
chr14	92386536	rs10139242	G	A	0	1	-0.127934	1	81
chr14	92386869	rs61975640	A	G	0	1	-0.475506	1	81
chr14	92386882	rs61975641	G	C	0	1	0.0251287	0	81
chr14	92387383	rs7143233	G	A	0	0	0.00776124	0	81
chr14	92387604	rs61975642	A	G	0	0	0.00510403	0	81
chr14	92387764	rs61975643	T	A	0	0	0.0378491	0	81
chr14	92387909	rs61975644	C	T	0	0	-0.0126591	0	81
chr14	92388018	rs61975645	T	G	0	0	0.0463264	0	81
chr14	92388283	rs61975646	C	T	0	0	0.0443803	0	81
chr14	92390956	rs753127	C	T	0	0	0.0399914	0	81
chr14	92391511	rs75496018	T	C	0	0	-0.0128342	0	81
chr14	92391521	rs4347560	A	G	0	0	0.0285049	0	81
chr14	92391536	rs2402134	A	G	0	0	0.0127931	0	81
chr14	92392817	rs61975652	A	G	0	0	0.0748693	0	81
chr14	92393055	rs28503765	A	G	0	0	0.064858	0	81
chr14	92393514	rs2077291	C	T	0	0	0.00462178	0	81
chr14	92394260	rs941637	A	G	0	0	-0.0064717	0	81
chr14	92397015	rs7151174	C	T	1	0	-0.252246	1	81
chr14	92413721	rs10139051	A	G	1	1	0.0337059	0	81
chr14	92415307	rs12435024	A	G	1	0	-0.0429658	0	81
chr14	92416482	rs17128291	G	A	0	0	-0.0241871	0	81
chr14	92421241	rs10139066	G	A	0	0	-0.0592495	0	81
chr14	92421411	rs11624626	A	G	0	0	0.0421951	0	81
chr14	92421773	rs10142101	C	G	0	0	-0.00576145	0	81
chr14	92421997	rs10142146	T	C	1	0	0.180006	1	81
chr14	92422087	rs10142236	G	C	0	0	-0.0460261	0	81
chr14	92422163	rs10142321	G	C	0	0	-0.0227497	0	81
chr14	92422319	rs4900120	C	T	0	0	-0.072264	0	81
chr14	92422749	rs8010919	G	A	0	0	-0.0843656	0	81
chr14	92422867	rs4904906	A	G	0	0	0.0658392	0	81
chr14	92422926	rs4904907	G	A	0	0	-0.0471076	0	81
chr14	92423291	rs4904908	T	C	0	0	-0.00392136	0	81
chr14	92423445	rs7149741	T	C	0	0	-0.00811016	0	81
chr14	92423602	rs7150295	A	G	0	0	0.0167871	0	81
chr14	92423645	rs4414423	G	A	0	0	-0.0641815	0	81
chr14	92423769	rs10143402	C	T	0	0	-0.523602	1	81
chr14	92423788	rs4603491	A	G	0	0	0.0620928	0	81
chr14	92424019	rs4904909	G	A	0	0	0.0278289	0	81
chr14	92424280	rs4904910	A	G	0	0	-0.0242386	0	81
chr14	92424571	rs10431739	G	A	0	0	-0.00821526	0	81
chr14	92424809	rs11622759	C	G	0	0	-0.0381344	0	81
chr14	92425068	rs61977278	G	A	0	0	-0.0137804	0	81
chr14	92425349	rs4255720	G	A	0	0	-0.0467415	0	81
chr14	92425382	rs4288928	A	C	0	0	-0.0261703	0	81
chr14	92425598	rs10431740	T	C	0	0	0.0339147	0	81
chr14	92425969	rs4900121	C	T	0	0	0.00684297	0	81
chr14	92426079	rs4904912	A	G	1	0	0.0221517	0	81
chr14	92426115	rs4904913	G	A	1	0	-0.0475228	0	81
chr14	92427536	rs12588761	G	A	1	0	0.0282106	0	81
chr14	92445249	rs6575255	A	C	0	0	0.0298583	0	81
chr14	92450508	rs8015178	T	C	0	0	0.00451923	0	81
chr14	92450598	rs35617057	T	G	0	0	-0.0239637	0	81
chr14	92450927	rs12894869	G	C	0	0	0.0374179	0	81
chr14	92451240	rs12895667	A	G	0	0	0.0284523	0	81
chr14	92451826	rs7142428	T	C	0	0	0.0564008	0	81
chr14	92451937	rs4410008	C	T	0	0	-0.00712044	0	81
chr14	92452029	rs7143110	C	G	0	0	-0.0522865	0	81
chr14	92452115	rs7144261	A	T	0	0	-0.0375156	0	81
chr14	92452290	rs12881123	A	G	0	0	0.0763216	0	81
chr14	92452291	rs12882088	G	T	0	0	0.0344782	0	81
chr14	92452449	rs7143416	G	A	0	0	0.0327188	0	81
chr14	92453490	rs10145865	A	G	0	0	0.020673	0	81
chr14	92453531	rs12050165	C	T	0	0	-0.0172894	0	81
chr14	92453535	rs11849934	C	A	0	1	0.116725	1	81
chr14	92453693	rs34250553	T	C	0	0	-0.0286361	0	81
chr14	92455381	rs35188103	T	C	0	0	0.0429768	0	81
chr14	92456676	rs34180624	T	C	0	0	0.0178564	0	81
chr14	92456688	rs12878418	A	G	0	0	-0.0382408	0	81
chr14	92457492	rs67643956	C	T	1	0	-0.05386	0	81
chr14	92457926	rs59330515	A	G	0	0	-0.00652454	0	81
chr14	92460205	rs61977303	C	G	1	0	-0.000270707	0	81
chr14	92460608	rs10498633	T	G	1	0	-0.0266756	0	81
chr14	92460857	rs4904917	C	T	1	0	0.102896	0	81
chr14	92460954	rs4904918	T	C	1	0	-0.0305759	0	81
chr14	92461058	rs61977309	A	G	1	0	0.203075	1	81
chr14	92461067	rs61977310	T	C	1	0	-0.0871502	0	81
chr14	92461211	rs28668079	T	C	1	0	-0.0909922	0	81
chr14	92461247	rs17128324	T	C	1	0	-0.0538754	0	81
chr14	92464101	rs61977311	A	G	0	1	-0.0281787	0	81
chr14	92464701	rs11160067	T	C	0	0	-0.0207975	0	81
chr14	92464759	rs67063100	A	G	0	0	-0.0168299	0	81
chr14	92464820	rs8019291	T	G	0	0	-0.044628	0	81
chr14	92464917	rs7401792	A	G	0	0	0.0423771	0	81
chr14	92464961	rs61977312	A	G	0	0	0.0364299	0	81
chr14	92465237	rs941649	A	C	1	0	0.0654496	0	81
chr14	92465295	rs73339573	T	C	1	0	-0.0119029	0	81
chr14	92465393	rs941648	A	G	0	0	-0.0213935	0	81
chr14	92465534	rs61977313	T	C	0	0	-0.0303326	0	81
chr14	92465639	rs3993878	A	G	0	0	0.0806218	0	81
chr14	92465654	rs10873423	G	A	0	0	0.0271386	0	81
chr14	92465674	rs10129711	A	G	0	0	-0.311281	1	81
chr14	92465679	rs10142040	C	T	0	0	0.161214	1	81
chr14	92465701	rs12879396	A	G	0	0	-0.0323261	0	81
chr14	92465707	rs10129728	A	G	0	0	0.000424484	0	81
chr14	92465758	rs10130041	A	G	0	0	0.0367719	0	81
chr14	92466093	rs4900124	A	G	0	1	-0.011991	0	81
chr14	92466099	rs9323876	T	C	0	0	-0.0161308	0	81
chr14	92466135	rs4904922	T	G	0	0	0.0366724	0	81
chr14	92466141	rs4904923	C	G	0	1	0.103604	0	81
chr14	92466231	rs10130373	A	C	0	0	0.202651	1	81
chr14	92466484	rs12881735	T	C	0	0	-0.00213454	0	81
chr14	92466507	rs12880508	T	C	0	0	-0.00179964	0	81
chr14	92467367	rs11160068	A	G	0	0	-0.00407303	0	81
chr14	92467549	rs11160069	T	C	0	0	0.0183139	0	81
chr14	92467675	rs7154848	T	C	0	0	-0.000985664	0	81
chr14	92467728	rs7155002	C	T	0	0	-0.000954045	0	81
chr14	92467776	rs12590273	T	C	0	0	0.00445123	0	81
chr14	92467925	rs9323877	A	G	0	0	0.0247035	0	81
chr14	92467971	rs7154400	A	G	0	0	0.0424338	0	81
chr14	92468035	rs61977314	G	A	0	0	0.00273867	0	81
chr14	92468078	rs7154288	G	C	0	0	0.000574643	0	81
chr14	92468125	rs9972149	A	C	0	0	0.000157021	0	81
chr14	92468154	rs7155778	A	T	0	0	0.0109966	0	81
chr14	92468165	rs7154308	G	A	0	0	0.00732019	0	81
chr14	92468355	rs7154691	A	G	0	0	0.0147511	0	81
chr14	92468580	rs12893365	A	T	0	0	-0.0289559	0	81
chr14	92468893	rs12897797	T	C	0	0	-0.000583315	0	81
chr14	92469291	rs7161112	A	G	0	0	0.019828	0	81
chr14	92469369	rs12878441	T	C	0	0	0.00262963	0	81
chr14	92469370	rs12897713	A	G	0	0	0.00371808	0	81
chr14	92469400	rs12878453	T	C	0	0	-0.018646	0	81
chr14	92469409	rs12878457	T	C	0	0	-0.00972505	0	81
chr14	92469426	rs12897398	A	G	0	0	0.0152794	0	81
chr14	92469466	rs7161475	A	G	0	0	-0.0115957	0	81
chr14	92469490	rs12897935	A	G	0	0	0.00235364	0	81
chr14	92469600	rs12878801	T	C	0	0	-0.00177084	0	81
chr14	92469726	rs12882202	T	G	0	0	0.04683	0	81
chr14	92469748	rs12883073	A	T	0	0	0.0141991	0	81
chr14	92470012	rs4497611	C	G	0	0	0.00317711	0	81
chr14	92470256	rs2896209	A	C	1	0	-0.0400815	0	81
chr14	92470276	rs4406992	T	C	1	0	-0.0955489	0	81
chr14	92470339	rs12435220	C	G	1	0	0.0956075	0	81
chr14	92470346	rs8008388	A	G	1	0	0.427327	1	81
chr14	92470595	rs12883528	A	G	0	0	0.0144615	0	81
chr14	92470627	rs11623019	T	C	0	0	0.0507807	0	81
chr14	92470634	rs4904924	A	G	0	0	-0.00526155	0	81
chr14	92470675	rs4904925	T	G	0	0	-0.00560073	0	81
chr14	92470683	rs4904926	T	C	0	0	0.0130512	0	81
chr14	92470898	rs4904927	A	G	1	1	0.11835	1	81
chr14	92470949	rs4904929	T	C	1	1	0.0712874	0	81
chr14	92471921	rs1998098	A	G	0	1	-0.0308057	0	81
chr14	92472038	rs36026988	T	C	1	0	-0.48841	1	81
chr14	92472071	rs11160071	T	C	1	0	0.343483	1	81
chr14	92472511	rs12590654	A	G	0	1	0.11502	1	81
chr14	92480362	rs12889660	T	C	0	0	0.0160072	0	81
chr14	92483611	rs12589691	A	G	0	1	0.0659504	0	81
chr14	92486336	rs7156885	T	C	0	0	0.011446	0	81
chr14	92486510	rs55802822	G	T	0	0	-0.000926744	0	81
chr14	92488419	rs6145444	C	T	0	0	0.00601128	0	81
chr14	92489041	rs17783630	A	C	1	0	0.0124659	0	81
chr14	92489164	rs2094473	A	G	1	0	-0.0320143	0	81
chr14	92489171	rs10147792	C	G	1	0	0.01082	0	81
chr14	92489176	rs10147551	G	A	1	0	-0.122963	1	81
chr14	92490832	rs61977322	T	C	1	0	-0.25296	1	81
chr14	92492268	rs7150406	A	G	1	0	0.227444	1	81
chr14	92492872	rs11623883	A	G	0	0	0.00143687	0	81
chr14	92493828	rs12888354	A	G	0	0	0.123385	1	81
chr14	92494127	rs1952322	G	C	0	0	-0.0286664	0	81
chr14	92497169	rs4900133	A	T	0	0	0.0123176	0	81
chr14	92498529	rs36032836	T	C	0	0	-0.00478443	0	81
chr14	92498685	rs6575261	G	A	0	0	-0.0231799	0	81
chr14	92520633	rs147097969	A	G	1	0	0.0347785	0	81
chr14	92645757	rs11160085	T	C	1	0	0.0179845	0	81
chr14	92676516	rs147042536	T	C	0	0	0.0357156	0	81
chr14	105651314	rs75889359	T	G	0	0	-0.00926567	0	82
chr14	105702719	rs34398108	A	G	0	0	-0.0352574	0	82
chr14	105706543	rs11621145	A	G	0	1	-0.0376511	0	82
chr14	105707924	rs1407	C	G	0	1	0.0360429	0	82
chr14	105708181	rs12433324	A	G	0	0	0.0155747	0	82
chr14	105709520	rs34020292	A	C	0	0	0.139694	1	82
chr14	105721708	rs11624491	T	C	1	0	-0.259307	1	82
chr14	105721893	rs1134590	T	C	0	0	-0.0345311	0	82
chr14	105721972	rs11624581	T	C	0	1	0.0423007	0	82
chr14	105727147	rs4429193	C	G	0	0	0.00534318	0	82
chr14	105728124	rs8009444	A	G	0	0	-0.00167666	0	82
chr14	105728426	rs6576127	T	C	0	0	-0.0134149	0	82
chr14	105728918	rs11849582	A	G	0	0	0.0380709	0	82
chr14	105729382	rs7153315	C	G	0	0	0.00390209	0	82
chr14	105731743	rs4328343	A	G	0	1	0.0412842	0	82
chr14	105731746	rs4271507	T	C	0	0	0.0299036	0	82
chr14	105733666	rs74093831	A	C	0	0	-0.0436626	0	82
chr14	105733895	rs28577986	A	G	0	0	0.0628771	0	82
chr14	105737503	rs12434433	T	C	0	1	0.00244141	0	82
chr14	105737956	rs61983884	T	C	0	1	0.0749443	0	82
chr14	105741749	rs1045853	A	C	0	0	-0.0103539	0	82
chr14	105742694	rs10139901	A	G	1	0	-0.0545776	0	82
chr14	105742782	rs1071803	T	C	1	0	-0.0163349	0	82
chr14	105746999	rs28414135	T	C	0	1	-0.0378319	0	82
chr14	105748130	rs4774035	T	C	0	1	0.0250023	0	82
chr14	105751077	rs56089226	T	G	0	0	-0.0534115	0	82
chr14	105751172	rs55964212	A	G	0	0	0.095216	0	82
chr14	105751610	rs12435806	T	C	0	0	0.0393707	0	82
chr14	105753554	rs9805939	T	C	0	1	0.0119958	0	82
chr14	105753657	rs4774042	T	C	0	1	0.0141921	0	82
chr14	105754518	rs56925948	C	G	0	0	0.0281937	0	82
chr14	105754597	rs58439310	A	T	0	0	-0.141797	1	82
chr14	105757817	rs11627978	A	G	0	0	-0.0378264	0	82
chr14	105760219	rs2983764	T	C	0	0	0.0361901	0	82
chr14	105761095	rs28710258	T	C	0	1	0.0897819	0	82
chr14	105761758	rs7157106	A	G	0	1	-0.0446933	0	82
chr14	105765687	rs7149218	T	C	0	1	-0.056855	0	82
chr14	105765831	rs7150765	T	G	0	1	-0.0497204	0	82
chr14	105769429	rs78376194	A	G	0	0	0.0641534	0	82
chr14	105769430	rs77307099	T	C	0	0	-0.0586995	0	82
chr14	105769806	rs74093865	A	G	0	0	0.00515899	0	82
chr14	105774118	rs2725151	A	G	0	1	-0.0475516	0	82
chr14	105775363	rs2070636	C	G	0	1	-0.0127487	0	82
chr14	105775704	rs2753560	T	C	0	1	-0.0948735	0	82
chr14	105777126	rs35991354	A	C	0	1	0.130706	1	82
chr14	105777128	rs78318705	T	C	0	1	0.00540887	0	82
chr14	105777129	rs76755323	A	G	0	1	0.0845546	0	82
chr14	105777786	rs12884389	A	C	0	0	0.0321918	0	82
chr14	105778578	rs8014929	A	G	0	0	-0.015247	0	82
chr14	105782836	rs2725142	C	G	0	0	-0.000573662	0	82
chr14	105784016	rs2753568	A	C	0	0	0.000596702	0	82
chr14	105792432	rs719482	T	C	0	1	-0.0151417	0	82
chr14	105793504	rs2753578	T	C	0	0	0.0326438	0	82
chr14	105807522	rs11621980	A	G	0	0	0.0407869	0	82
chr14	106618321	rs34917868	A	G	0	1	-0.0313336	0	83
chr14	106619598	rs4774166	T	C	0	0	0.0123731	0	83
chr14	106619987	rs4774167	A	C	0	0	0.031109	0	83
chr14	106621051	rs2583330	A	G	0	0	0.00369421	0	83
chr14	106621300	rs1974470	T	C	0	0	-0.00422181	0	83
chr14	106622776	rs1858692	T	C	0	1	-0.0323291	0	83
chr14	106629835	rs2516914	T	C	0	0	0.00752386	0	83
chr14	106630317	rs2516909	A	G	0	0	0.0111464	0	83
chr14	106630596	rs2516908	C	G	0	0	-0.00499987	0	83
chr14	106630643	rs2583314	A	G	0	1	-0.0186229	0	83
chr14	106631045	rs12893947	T	G	0	1	-0.0105195	0	83
chr14	106631075	rs12893656	C	G	0	1	0.00209566	0	83
chr14	106631082	rs12893664	T	C	0	1	0.0648383	0	83
chr14	106631284	rs60512923	A	T	0	1	0.0204562	0	83
chr14	106631364	rs59128688	C	G	0	1	0.0613266	0	83
chr14	106631387	rs55869770	A	G	0	1	-0.00139781	0	83
chr14	106631568	rs61686131	A	G	0	1	-0.000170927	0	83
chr14	106631573	rs59055020	C	G	0	1	0.0527238	0	83
chr14	106631857	rs2015469	T	C	0	0	-0.0186918	0	83
chr14	106631885	rs2015470	T	C	0	0	0.0472567	0	83
chr14	106632070	rs56167903	A	G	0	0	-0.0038861	0	83
chr14	106632316	rs756588	T	C	0	0	-0.0080593	0	83
chr14	106632365	rs55745256	A	T	0	0	-0.0042179	0	83
chr14	106632481	rs731013	A	T	0	0	-0.0128894	0	83
chr14	106632578	rs731012	C	G	0	0	-0.0225241	0	83
chr14	106632619	rs731011	T	C	0	0	0.00984287	0	83
chr14	106632778	rs10138537	T	C	0	0	-0.0279869	0	83
chr14	106632971	rs2583329	A	T	0	0	0.0363074	0	83
chr14	106632988	rs10150951	T	C	0	0	0.0274272	0	83
chr14	106633095	rs10151046	T	G	0	0	-0.000188606	0	83
chr14	106633260	rs17112419	A	G	0	0	0.0235638	0	83
chr14	106633467	rs10141701	A	G	0	0	-0.0263433	0	83
chr14	106634072	rs61233250	A	C	0	0	0.00995903	0	83
chr14	106634172	rs60659763	A	G	0	0	-0.00540948	0	83
chr14	106634215	rs57080270	T	C	0	0	-0.00253064	0	83
chr14	106634621	rs60917084	A	G	0	0	-0.0206836	0	83
chr14	106637262	rs28378201	A	G	0	0	0.00333602	0	83
chr14	106637322	rs28617526	A	G	0	0	-0.0316656	0	83
chr14	106637687	rs73378154	C	G	0	1	0.00397813	0	83
chr14	106637731	rs74091715	C	G	0	1	0.0221792	0	83
chr14	106637840	rs73378155	T	C	0	1	0.046607	0	83
chr14	106638192	rs74091720	A	T	0	1	0.0368262	0	83
chr14	106638262	rs74091721	T	G	0	1	-0.00404371	0	83
chr14	106638392	rs74091724	A	G	0	1	-0.0608172	0	83
chr14	106638433	rs73378158	T	G	0	1	0.0792832	0	83
chr14	106638762	rs74091728	T	C	0	1	-0.116994	1	83
chr14	106644012	rs10467899	T	C	0	0	-0.0166345	0	83
chr14	106644638	rs10143547	A	G	0	0	-0.00621903	0	83
chr14	106644643	rs10143549	A	G	0	0	-0.00263407	0	83
chr14	106645692	rs11846409	T	G	0	0	-0.015338	0	83
chr14	106646735	rs916547	A	G	0	0	0.000967215	0	83
chr14	106647254	rs10139664	A	T	0	0	0.00419295	0	83
chr14	106647269	rs10150642	A	G	0	0	-0.00408157	0	83
chr14	106647421	rs10129888	C	G	0	0	-0.0356241	0	83
chr14	106648903	rs2516889	C	G	0	0	-0.00603092	0	83
chr14	106649040	rs2583292	A	G	0	0	-0.0133491	0	83
chr14	106649293	rs2583291	A	G	0	0	-0.0174792	0	83
chr14	106649674	rs2516886	T	C	0	0	-0.0273845	0	83
chr14	106650277	rs2583290	C	G	0	1	0.0341287	0	83
chr14	106650408	rs11624678	A	C	0	1	-0.0492894	0	83
chr14	106650770	rs1806881	T	G	0	1	0.100811	0	83
chr14	106652735	rs1974469	T	G	0	1	-0.0564852	0	83
chr14	106655145	rs2260790	T	C	0	0	-0.0341125	0	83
chr14	106656649	rs56965016	A	C	0	0	0.0122158	0	83
chr14	106657013	rs10142527	A	G	0	0	0.0709793	0	83
chr14	106660073	rs28664725	T	C	0	0	0.0122357	0	83
chr14	106660713	rs78111136	A	G	0	0	-0.016799	0	83
chr14	106660937	rs35735004	T	C	0	0	0.0427211	0	83
chr14	106662151	rs56658355	A	G	0	1	-0.203091	1	83
chr14	106665591	rs10131280	A	G	0	0	0.0235571	0	83
chr14	106665764	rs10131226	A	T	0	0	0.00304547	0	83
chr14	106667423	rs873534	T	C	0	0	-0.0100191	0	83
chr14	106667442	rs873533	T	G	0	0	-0.0494029	0	83
chr14	106669877	rs11849532	A	G	0	0	0.0607471	0	83
chr14	106670302	rs11849578	A	G	0	0	0.00272387	0	83
chr14	106670303	rs11849609	A	C	0	0	0.0389465	0	83
chr14	106670765	rs11850600	A	G	0	0	-0.0225926	0	83
chr14	106670844	rs11850709	A	G	0	0	-0.00958633	0	83
chr14	106676559	rs17095456	T	C	0	0	-0.00248113	0	83
chr14	106679574	rs17113257	T	C	0	1	0.0081961	0	83
chr14	106680831	rs2011167	A	G	0	1	0.00394784	0	83
chr14	106680856	rs1961901	T	G	0	1	0.0238711	0	83
chr14	106681320	rs4774172	T	C	0	1	-0.0218095	0	83
chr14	106682029	rs4774173	T	C	0	0	0.0112737	0	83
chr14	106683485	rs17113276	T	C	0	0	-0.00590164	0	83
chr14	106683851	rs11845269	A	G	0	0	-0.0336554	0	83
chr14	106686309	rs76288499	T	G	0	0	-0.0314767	0	83
chr14	106686322	rs74090704	A	C	0	0	-0.0128651	0	83
chr14	106686773	rs17112416	T	G	0	0	0.0123093	0	83
chr14	106688061	rs3858878	A	G	0	0	-0.00355597	0	83
chr14	106688967	rs11851094	T	C	0	0	-0.0250308	0	83
chr14	106689255	rs10459466	A	C	0	0	-0.0117158	0	83
chr14	106691225	rs74090714	A	G	0	1	-0.0265165	0	83
chr14	106692823	rs8011255	T	C	0	0	-0.0157962	0	83
chr14	106693215	rs148994142	A	G	0	0	0.0103871	0	83
chr14	106696601	rs74090742	A	G	0	0	0.00154279	0	83
chr14	106697010	rs61268362	A	C	0	0	0.00705377	0	83
chr14	106697140	rs8014460	T	C	0	0	0.0129839	0	83
chr14	106697724	rs11847182	A	G	0	0	-0.00699926	0	83
chr14	106697829	rs11851490	T	G	0	0	-0.00227439	0	83
chr14	106699992	rs79452530	T	C	0	1	0.171617	1	83
chr14	106700213	rs58113768	A	G	0	0	0.018206	0	83
chr14	106700295	rs34554598	T	G	0	0	0.0247027	0	83
chr14	106700364	rs34064152	A	G	0	0	0.0133882	0	83
chr14	106703312	rs2097578	T	C	0	0	-0.0137858	0	83
chr14	106707843	rs200595271	T	C	0	0	-0.0202157	0	83
chr14	106711409	rs2105984	T	G	0	0	-0.0030923	0	83
chr14	106711684	rs2157617	T	C	0	0	0.00993625	0	83
chr14	106713390	rs17112822	A	C	0	1	-0.0877758	0	83
chr14	106776118	rs7161739	A	G	0	0	0.0137201	0	84
chr14	106776182	rs7161496	T	C	0	0	-0.0159342	0	84
chr14	106776648	rs8003852	A	G	0	1	0.20632	1	84
chr14	106776833	rs988131	T	C	0	1	0.0248282	0	84
chr14	106777009	rs8005518	T	G	0	0	0.00702492	0	84
chr14	106777154	rs988130	A	C	0	0	0.016997	0	84
chr14	106777263	rs57684263	T	C	0	0	-0.0225843	0	84
chr14	106777443	rs74090068	A	G	0	0	-0.120438	1	84
chr14	106777532	rs74090069	C	G	0	0	0.0819248	0	84
chr14	106777623	rs79901786	T	C	0	0	-0.00622661	0	84
chr14	106777708	rs142037837	T	C	0	0	0.0448786	0	84
chr14	106777710	rs147774667	T	C	0	0	-0.0190325	0	84
chr14	106777733	rs111627407	A	C	0	0	0.0346709	0	84
chr14	106777878	rs112482675	T	C	0	0	-0.0132455	0	84
chr14	106777969	rs111953538	T	C	0	0	0.0155036	0	84
chr14	106777984	rs117798641	T	C	0	0	0.00771627	0	84
chr14	106778230	rs7152038	A	T	0	0	-0.00631261	0	84
chr14	106778385	rs7152809	A	G	0	0	-0.00139637	0	84
chr14	106778427	rs7152832	T	G	0	0	0.0341148	0	84
chr14	106778702	rs7152934	A	G	0	0	-0.0105245	0	84
chr14	106779073	rs12050392	A	G	0	0	-0.0131835	0	84
chr14	106779163	rs74092505	T	C	0	0	-0.00176237	0	84
chr14	106779174	rs74092507	A	G	0	0	-0.00275848	0	84
chr14	106779234	rs74092511	A	G	0	0	-0.0160216	0	84
chr14	106779306	rs74092512	T	C	0	0	0.00222836	0	84
chr14	106779385	rs74092514	T	C	0	0	-0.00471552	0	84
chr14	106779632	rs74092520	T	C	0	0	-0.0158272	0	84
chr14	106779942	rs78462736	T	C	0	0	0.00190634	0	84
chr14	106780074	rs112089985	T	C	0	0	-0.00537732	0	84
chr14	106780146	rs113844840	T	C	0	0	-0.00966117	0	84
chr14	106780476	rs4280141	A	G	0	0	-0.00185698	0	84
chr14	106780575	rs8016203	A	G	0	0	-0.0141787	0	84
chr14	106780669	rs4583128	A	T	0	0	0.00312319	0	84
chr14	106780983	rs12050200	T	C	0	0	0.00115733	0	84
chr14	106781123	rs12050233	A	G	0	0	-0.0265463	0	84
chr14	106781131	rs12050466	T	C	0	0	0.0019857	0	84
chr14	106781132	rs12050239	A	G	0	0	0.0189446	0	84
chr14	106781183	rs59263250	C	G	0	0	0.000890698	0	84
chr14	106781256	rs58083017	A	T	0	0	0.000516756	0	84
chr14	106781327	rs60390024	A	C	0	0	-0.00214021	0	84
chr14	106781363	rs74092532	A	G	0	0	0.0251499	0	84
chr14	106781364	rs74092534	T	G	0	0	0.0158065	0	84
chr14	106781722	rs74092535	A	G	0	0	0.066406	0	84
chr14	106781883	rs74092537	T	C	0	0	-0.00630355	0	84
chr14	106781942	rs74092538	A	G	0	0	-0.0491644	0	84
chr14	106782459	rs60000589	T	C	0	0	-0.00478953	0	84
chr14	106783113	rs111881598	A	G	0	0	-0.0110376	0	84
chr14	106783133	rs61164979	T	C	0	0	0.0234217	0	84
chr14	106783374	rs61419485	T	C	0	0	-0.0142801	0	84
chr14	106783991	rs8015361	T	C	0	0	0.0413874	0	84
chr14	106785377	rs74090151	A	G	0	0	0.126433	1	84
chr14	106786097	rs11488879	A	G	0	0	0.0270004	0	84
chr14	106790480	rs7153964	T	C	0	1	-0.111616	1	84
chr14	106790636	rs2301536	A	G	0	1	-0.0868681	0	84
chr14	106790663	rs2301535	T	C	0	1	-0.0621479	0	84
chr14	106793065	rs7144369	T	C	0	0	0.042418	0	84
chr14	106793907	rs8012619	A	G	0	0	0.0155229	0	84
chr14	106795643	rs78525520	C	G	0	0	0.00142144	0	84
chr14	106795885	rs9324095	T	C	0	0	-0.0237802	0	84
chr14	106795976	rs7140974	T	C	0	0	-0.0155552	0	84
chr14	106798037	rs8015488	C	G	0	0	0.00441358	0	84
chr14	106798221	rs6576234	T	C	0	0	0.00055742	0	84
chr14	106799601	rs58154560	A	G	0	0	0.0107657	0	84
chr14	106799722	rs76871148	T	C	0	0	-0.0261039	0	84
chr14	106801091	rs61521632	C	G	0	0	-0.000295569	0	84
chr14	106805386	rs4774019	T	G	0	0	-0.0049682	0	84
chr14	106806185	rs58850145	A	G	0	0	0.0504019	0	84
chr14	106807164	rs2027901	C	G	0	0	0.00305428	0	84
chr14	106808070	rs4773949	T	C	0	0	-0.014217	0	84
chr14	106809925	rs4774021	T	G	0	1	0.0397962	0	84
chr14	106810005	rs4774022	C	G	0	1	0.0193936	0	84
chr14	106810329	rs112027230	A	G	0	1	0.19167	1	84
chr14	106819212	rs7494187	A	G	0	0	-0.0237737	0	84
chr15	29282815	rs113720574	T	C	0	0	0.0339181	0	0
chr15	32705814	rs112844918	A	C	0	0	-0.00765954	0	0
chr15	32705925	rs16970450	G	A	0	0	-0.121872	1	0
chr15	32706483	rs16970517	T	C	0	0	0.0641884	0	0
chr15	45852833	rs114069190	A	T	0	0	0.108417	1	0
chr15	45857123	rs79467472	T	C	0	0	0.0611122	0	0
chr15	45859144	rs77379258	T	C	0	0	-0.0125271	0	0
chr15	45863832	rs78199239	A	G	0	0	-0.000590762	0	0
chr15	45864341	rs78662813	G	A	0	0	-0.000769	0	0
chr15	45865187	rs79204063	A	G	0	0	0.0238263	0	0
chr15	45992185	rs139060236	C	T	0	0	0.0757224	0	0
chr15	45993716	rs114875425	A	G	0	0	0.0579113	0	0
chr15	45994314	rs78531839	G	A	0	0	0.0126585	0	0
chr15	45996016	rs115075723	G	T	0	0	-0.0816607	0	0
chr15	45996983	rs75867477	G	A	0	0	0.012954	0	0
chr15	46013734	rs76821753	G	A	0	0	0.00348725	0	0
chr15	46014003	rs75965719	T	G	0	0	-0.0315081	0	0
chr15	46173817	rs141568986	G	T	0	0	0.020102	0	0
chr15	46185209	rs114492773	C	G	0	0	-0.0177971	0	0
chr15	46236530	rs143336101	C	T	0	0	0.038132	0	0
chr15	46551908	rs191277306	C	A	0	0	-0.0054312	0	0
chr15	49901356	rs2009833	A	G	0	0	-0.003303	0	85
chr15	49903911	rs183428733	T	C	0	0	0.0564158	0	85
chr15	49972642	rs138799625	T	C	0	0	0.0306195	0	85
chr15	50056682	rs191905060	T	C	0	0	-0.0715478	0	85
chr15	50421204	rs59820977	A	G	0	0	-0.014466	0	85
chr15	50422482	rs7182407	A	G	0	0	-0.0039731	0	85
chr15	50424436	rs2241769	C	G	0	0	-0.0030187	0	85
chr15	50425008	rs55982633	C	G	1	0	1.22743	1	85
chr15	50426079	rs12593481	T	C	0	0	-0.0493826	0	85
chr15	50426364	rs7164347	T	C	0	0	-0.0357168	0	85
chr15	50433405	rs16963724	T	C	0	0	-0.0147742	0	85
chr15	50437432	rs28582911	A	G	0	0	0.0352995	0	85
chr15	50437829	rs61565615	A	G	0	0	0.0561649	0	85
chr15	50438957	rs3131575	T	G	0	0	0.00668641	0	85
chr15	50443291	rs11070776	A	G	0	0	0.0164166	0	85
chr15	50443747	rs12591094	T	G	0	0	0.0298568	0	85
chr15	50444423	rs8026653	C	G	0	0	0.00531367	0	85
chr15	50448742	rs3131574	A	C	0	0	0.0575032	0	85
chr15	50448871	rs3098204	A	C	0	0	-0.00382198	0	85
chr15	50450051	rs10152326	A	G	0	0	-0.00165634	0	85
chr15	50450707	rs28642809	A	G	0	0	0.0111761	0	85
chr15	50450780	rs3098205	T	G	0	0	0.00394535	0	85
chr15	50454648	rs56396299	T	G	0	0	-0.000800938	0	85
chr15	50458272	rs3098167	T	C	0	0	-0.0368484	0	85
chr15	50458853	rs3098168	T	C	0	0	0.223639	1	85
chr15	50459429	rs3131572	C	G	0	0	0.136583	1	85
chr15	50459832	rs3131571	A	G	0	0	-0.005733	0	85
chr15	50460370	rs79262459	A	G	0	0	0.0209042	0	85
chr15	50462142	rs3098169	A	G	0	0	-0.0220473	0	85
chr15	50465524	rs3131568	T	C	0	0	0.0182012	0	85
chr15	50465733	rs3131567	A	T	0	0	0.0141645	0	85
chr15	50466154	rs11070784	T	C	0	0	0.0724443	0	85
chr15	50466465	rs3131566	T	C	0	0	-0.0149987	0	85
chr15	50471197	rs3131565	A	C	0	0	-0.075456	0	85
chr15	50474162	rs3131564	A	T	0	0	-0.00861766	0	85
chr15	50478671	rs17645209	T	C	0	0	-0.0110788	0	85
chr15	50479314	rs3098171	C	G	0	0	0.0309169	0	85
chr15	50480355	rs3098172	A	G	0	0	0.00366472	0	85
chr15	50480539	rs12050594	A	T	0	0	0.0169225	0	85
chr15	50481235	rs56398519	A	G	0	0	0.00338039	0	85
chr15	50483365	rs3131560	T	C	0	0	-0.000113213	0	85
chr15	50489766	rs3098176	A	T	0	0	0.000541255	0	85
chr15	50495758	rs17645290	T	C	0	0	-0.0290644	0	85
chr15	50496504	rs3098180	T	G	0	0	0.0128552	0	85
chr15	50503906	rs3131613	A	T	0	0	0.00521364	0	85
chr15	50504864	rs3131612	T	C	0	0	-0.00799768	0	85
chr15	50504997	rs3098181	A	T	0	0	-0.00015226	0	85
chr15	50507898	rs3131610	A	G	0	0	0.000407268	0	85
chr15	50508901	rs141854869	A	G	0	0	-0.0153344	0	85
chr15	50510070	rs3131609	T	C	0	0	-0.0206707	0	85
chr15	50514272	rs3098183	T	C	0	0	0.0185767	0	85
chr15	50515257	rs12915841	T	G	0	0	-0.0107893	0	85
chr15	50515264	rs3098184	T	C	0	0	0.0120786	0	85
chr15	50515462	rs3098185	A	G	0	0	-0.00127559	0	85
chr15	50520560	rs3098188	A	C	0	0	0.0243914	0	85
chr15	50520600	rs3098189	A	G	0	0	0.0230517	0	85
chr15	50520702	rs3098190	T	C	0	0	0.0346523	0	85
chr15	50521842	rs3131604	T	C	0	0	0.030057	0	85
chr15	50521899	rs3098193	C	G	0	0	0.00486457	0	85
chr15	50522037	rs3131603	T	C	0	0	-0.0193191	0	85
chr15	50524936	rs3098197	A	G	0	0	0.0109229	0	85
chr15	50529061	rs3098199	A	C	0	0	0.00133118	0	85
chr15	50530538	rs3105599	T	C	0	0	-0.0212048	0	85
chr15	50530734	rs3098201	T	G	0	0	-0.0395871	0	85
chr15	50531008	rs3109897	T	C	0	0	-0.0204658	0	85
chr15	50531091	rs3109898	T	C	0	0	0.243235	1	85
chr15	50531125	rs1542958	A	C	0	0	0.116133	1	85
chr15	50532526	rs3109899	A	T	0	0	-0.0810289	0	85
chr15	50533354	rs3109877	T	C	0	0	0.0678803	0	85
chr15	50533471	rs3105597	C	G	0	0	-0.0287547	0	85
chr15	50535652	rs3101858	A	G	0	0	0.0953023	0	85
chr15	50535757	rs3101859	A	T	0	0	0.00231193	0	85
chr15	50537235	rs3105595	A	G	0	0	0.0265293	0	85
chr15	50538978	rs3101860	A	T	0	0	-0.0362782	0	85
chr15	50539460	rs3131594	T	C	0	0	0.0327836	0	85
chr15	50539698	rs3131593	C	G	0	0	0.0223075	0	85
chr15	50540867	rs2003360	A	G	0	0	-0.000603055	0	85
chr15	50541615	rs2414074	C	G	0	0	0.0260977	0	85
chr15	50542557	rs2174609	T	C	0	0	-0.0444332	0	85
chr15	50542929	rs2135452	T	C	0	0	0.0916006	0	85
chr15	50544397	rs3131592	A	T	0	0	0.00235133	0	85
chr15	50548358	rs3131591	A	T	0	0	-0.000193809	0	85
chr15	50554699	rs3101851	T	C	0	0	0.00563431	0	85
chr15	50556799	rs3131583	A	G	0	0	0.0247117	0	85
chr15	50584979	rs3101857	A	G	0	0	0.00693691	0	85
chr15	50585309	rs3109893	A	T	0	0	0.000572736	0	85
chr15	50589438	rs17645499	A	G	0	0	-0.00399605	0	85
chr15	50599593	rs3848128	T	G	0	0	0.0148959	0	85
chr15	50608995	rs17702175	T	C	0	0	0.0959746	0	85
chr15	50612435	rs17702205	A	T	0	0	0.00560403	0	85
chr15	50621962	rs151067682	A	G	0	0	0.00473474	0	85
chr15	50638511	rs77783097	T	C	0	0	0.0308929	0	85
chr15	50640315	rs60778210	A	T	0	0	-0.00772741	0	85
chr15	50640784	rs8042172	T	C	0	0	0.00817764	0	85
chr15	50641009	rs8041463	T	C	0	0	-0.032436	0	85
chr15	50646417	rs72740453	C	G	0	0	-0.0544099	0	85
chr15	50652429	rs72740456	A	G	0	0	0.00340039	0	85
chr15	50656279	rs12593556	A	T	0	0	0.000960497	0	85
chr15	50657955	rs72740459	A	G	0	0	0.0037305	0	85
chr15	50659179	rs76727549	T	C	0	0	0.00702933	0	85
chr15	50662081	rs2414064	A	G	0	0	-0.000586119	0	85
chr15	50663458	rs2414063	T	G	0	0	0.00267858	0	85
chr15	50666054	rs12440712	C	G	0	0	0.000360626	0	85
chr15	50668296	rs78017001	T	G	0	0	0.00710886	0	85
chr15	50672575	rs55916605	A	G	0	0	-0.00941915	0	85
chr15	50673828	rs72740476	C	G	0	0	0.00145864	0	85
chr15	50680165	rs12591188	C	G	0	0	0.0110811	0	85
chr15	50682256	rs12595562	T	C	0	0	-0.00811967	0	85
chr15	50691346	rs12443147	T	C	0	0	0.0784765	0	85
chr15	50693106	rs79469849	A	G	0	0	0.0164817	0	85
chr15	50699212	rs12592161	C	G	0	0	0.0186184	0	85
chr15	50699372	rs78099598	T	G	0	0	0.00730164	0	85
chr15	50699382	rs77535249	A	G	0	0	-0.0178004	0	85
chr15	50699437	rs12910731	A	G	0	0	0.0157568	0	85
chr15	50699812	rs17645935	A	C	0	0	0.0343194	0	85
chr15	50700114	rs12592778	A	G	0	0	-0.00235591	0	85
chr15	50701814	rs8025980	A	G	0	0	0.0277676	0	85
chr15	50703165	rs12442197	A	C	0	0	0.00875272	0	85
chr15	50703650	rs145032242	T	C	0	0	0.00814681	0	85
chr15	50705069	rs12437803	A	G	0	0	-0.0497847	0	85
chr15	50705107	rs12437770	A	C	0	0	0.0110409	0	85
chr15	50705152	rs12437783	A	C	0	0	0.00694509	0	85
chr15	50707061	rs72740493	T	G	0	0	0.0194935	0	85
chr15	50707194	rs78789557	C	G	0	0	0.0372354	0	85
chr15	50708927	rs7175955	A	C	1	0	-0.128573	1	85
chr15	50709337	rs59685680	T	G	0	0	0.0658469	0	85
chr15	50709758	rs12899657	T	C	0	0	-0.0252797	0	85
chr15	50710145	rs76523702	T	C	0	0	0.0462375	0	85
chr15	50711495	rs60155540	A	G	0	0	0.00594258	0	85
chr15	50711649	rs8032980	C	G	0	0	0.00373421	0	85
chr15	50713624	rs12440841	T	C	0	0	0.0137106	0	85
chr15	50713760	rs12440864	A	G	0	0	0.00549512	0	85
chr15	50714797	rs12438878	T	G	0	0	-1.45879e-05	0	85
chr15	50714812	rs8030153	A	G	0	0	0.00364557	0	85
chr15	50715532	rs12595082	T	C	0	0	0.00246961	0	85
chr15	50716490	rs10467994	T	C	0	0	-0.00614964	0	85
chr15	50718074	rs60695341	T	C	0	0	-0.0127776	0	85
chr15	50718122	rs8027091	A	G	0	0	0.00261879	0	85
chr15	50718632	rs8035635	T	C	0	0	-0.0329694	0	85
chr15	50718881	rs9920753	A	T	0	0	-0.0176877	0	85
chr15	50721398	rs12442145	A	T	0	0	-0.00970098	0	85
chr15	50721589	rs7170303	A	C	0	0	-0.0201705	0	85
chr15	50723305	rs28831840	A	G	0	0	-0.00550766	0	85
chr15	50723495	rs11630054	T	G	0	0	-0.013556	0	85
chr15	50723730	rs5005217	T	C	0	0	0.0349498	0	85
chr15	50724167	rs12900658	A	G	0	0	0.0173007	0	85
chr15	50725380	rs12910371	A	G	0	0	0.0545025	0	85
chr15	50726920	rs11855605	T	C	0	0	0.0606379	0	85
chr15	50727615	rs17646025	T	C	0	0	0.0966143	0	85
chr15	50728655	rs5022760	A	T	0	0	-0.0137828	0	85
chr15	50729481	rs2899461	A	G	0	0	0.0152564	0	85
chr15	50731417	rs28522693	A	G	0	0	0.00747636	0	85
chr15	50734758	rs12911578	A	T	0	0	0.00904495	0	85
chr15	50735410	rs28470808	T	C	0	0	0.0105156	0	85
chr15	50736551	rs12903915	T	C	0	0	0.0100006	0	85
chr15	50740860	rs12915607	A	G	0	0	0.00593694	0	85
chr15	50741192	rs12917408	T	C	0	0	0.0496547	0	85
chr15	50741360	rs10152230	A	T	0	0	-0.00252595	0	85
chr15	50741800	rs12902658	T	C	0	0	-0.00404306	0	85
chr15	50742226	rs10400826	A	G	0	0	0.0209684	0	85
chr15	50743278	rs12592851	T	C	0	0	-0.00312876	0	85
chr15	50745777	rs12438326	A	G	0	0	-0.000979956	0	85
chr15	50747861	rs2304440	T	C	0	0	-0.0112964	0	85
chr15	50748601	rs8035452	T	C	0	0	-0.0054233	0	85
chr15	50753367	rs12440570	T	C	0	0	-0.00212923	0	85
chr15	50753986	rs7183456	A	G	0	0	0.00568392	0	85
chr15	50754800	rs77749101	T	C	0	0	-0.00145927	0	85
chr15	50754888	rs28393946	A	C	0	0	0.0240206	0	85
chr15	50756691	rs12443283	C	G	0	0	-0.00121692	0	85
chr15	50757152	rs35468804	T	G	0	0	-0.0322597	0	85
chr15	50758847	rs12593469	T	C	0	0	0.0100634	0	85
chr15	50760375	rs7170939	T	C	0	0	0.00915922	0	85
chr15	50761136	rs10152686	A	C	0	0	0.0683968	0	85
chr15	50761499	rs12595393	T	C	0	0	0.000769642	0	85
chr15	50762827	rs11852701	C	G	0	0	-0.0452019	0	85
chr15	50763125	rs55757828	T	C	0	0	-0.0026479	0	85
chr15	50763434	rs12906508	T	C	0	0	0.0175851	0	85
chr15	50763625	rs12905525	A	G	0	0	0.000257307	0	85
chr15	50763759	rs7168211	A	G	1	0	-0.0231228	0	85
chr15	50765671	rs3896609	A	C	0	0	-0.000850724	0	85
chr15	50766432	rs12593998	A	C	1	0	0.0498919	0	85
chr15	50767930	rs55840738	A	T	0	0	-0.010055	0	85
chr15	50768957	rs62018816	A	G	0	0	0.0283435	0	85
chr15	57538478	rs28393178	C	T	1	0	-0.0028299	0	86
chr15	57539854	rs2172606	G	A	0	0	-0.0294131	0	86
chr15	57539920	rs28609908	A	G	0	0	0.043207	0	86
chr15	58386521	rs261290	C	T	0	0	0.0419402	0	86
chr15	58387469	rs7350789	A	G	0	0	0.0283404	0	86
chr15	58387979	rs261291	C	T	0	0	-0.0479575	0	86
chr15	58387985	rs7177289	T	C	0	0	0.0119445	0	86
chr15	58388439	rs2414577	T	C	0	0	-0.0282285	0	86
chr15	58388440	rs2414578	T	C	0	0	-0.0442443	0	86
chr15	58388444	rs35853021	T	G	0	0	0.102999	0	86
chr15	58388755	rs2043085	T	C	0	0	-0.0208327	0	86
chr15	58391167	rs1532085	A	G	0	0	0.0287521	0	86
chr15	58392768	rs4775044	T	G	1	0	0.0566175	0	86
chr15	58393958	rs261298	C	G	0	0	0.0383039	0	86
chr15	58394053	rs261299	A	G	1	0	0.0718153	0	86
chr15	58396278	rs920916	A	G	0	0	-0.023597	0	86
chr15	58414727	rs409668	A	T	0	0	0.0525046	0	86
chr15	58571327	rs11857411	T	C	0	0	0.0598698	0	86
chr15	58583199	rs7168776	A	G	0	0	-0.00137624	0	86
chr15	58592773	rs11637365	A	T	0	0	-0.014997	0	86
chr15	58598764	rs12592750	C	A	0	0	0.00730032	0	86
chr15	58598989	rs28573205	T	A	0	0	0.0214796	0	86
chr15	58600211	rs7166076	C	T	0	0	-0.0129164	0	86
chr15	58600265	rs7164620	T	A	0	0	-0.000358116	0	86
chr15	58600476	rs4775083	T	C	0	0	-0.0206249	0	86
chr15	58601322	rs6494026	A	C	0	0	-0.0030474	0	86
chr15	58601385	rs7171098	A	C	0	0	-0.0607116	0	86
chr15	58603305	rs12591290	T	C	0	0	0.0186911	0	86
chr15	58603307	rs12591291	T	C	0	0	0.0124594	0	86
chr15	58606485	rs16940589	T	C	0	0	-0.0271619	0	86
chr15	58609197	rs9920042	T	C	0	0	0.045797	0	86
chr15	58610884	rs2305421	G	A	0	0	0.0196587	0	86
chr15	58613689	rs11636831	C	G	0	0	-0.00540299	0	86
chr15	58613946	rs4275799	C	T	0	0	-0.000902328	0	86
chr15	58614234	rs8035373	G	C	0	0	0.0288639	0	86
chr15	58614952	rs11638244	A	T	0	0	0.000340207	0	86
chr15	58615672	rs1469343	G	C	0	0	0.00159335	0	86
chr15	58622127	rs1427282	A	G	0	0	-0.0156427	0	86
chr15	58622433	rs8043406	A	G	0	0	0.0186281	0	86
chr15	58624193	rs12907724	G	T	0	0	0.00351912	0	86
chr15	58624822	rs12912699	T	C	0	0	-0.000316656	0	86
chr15	58625762	rs9635351	C	T	0	0	0.0456476	0	86
chr15	58628076	rs12899638	A	G	0	0	0.0643643	0	86
chr15	58628164	rs12900643	C	T	0	0	0.000934456	0	86
chr15	58628999	rs972801	T	C	0	0	-0.00844085	0	86
chr15	58630196	rs12442451	C	G	0	0	-0.0300233	0	86
chr15	58630943	rs12708455	C	T	0	0	-0.0162684	0	86
chr15	58631007	rs6494029	T	C	0	0	0.0195488	0	86
chr15	58632821	rs12906714	G	A	0	0	0.00192681	0	86
chr15	58632851	rs12907237	C	G	0	0	0.0199432	0	86
chr15	58633876	rs28722857	T	C	0	0	-0.00240701	0	86
chr15	58635961	rs7166325	T	C	0	0	0.00282263	0	86
chr15	58637114	rs7174386	C	T	0	0	-0.00930553	0	86
chr15	58637243	rs7178954	A	T	0	0	0.0122148	0	86
chr15	58643048	rs16940647	C	T	0	0	-0.00468831	0	86
chr15	58643265	rs4774309	C	G	0	0	-0.00559115	0	86
chr15	58643787	rs2303532	C	T	0	0	0.0305348	0	86
chr15	58646932	rs78489903	A	G	0	0	0.00888467	0	86
chr15	58653472	rs28864995	T	G	0	0	-0.0230832	0	86
chr15	58657477	rs12917500	C	A	0	0	0.00584716	0	86
chr15	58667074	rs1427281	T	C	1	0	0.126296	1	86
chr15	58667422	rs7177678	A	G	1	0	0.0290442	0	86
chr15	58670788	rs714696	C	G	0	0	-0.00119873	0	86
chr15	58671721	rs8032140	T	C	0	0	0.0813111	0	86
chr15	58674037	rs7183336	T	C	0	0	0.0107143	0	86
chr15	58674946	rs1834747	T	C	0	0	0.0516156	0	86
chr15	58676197	rs151105466	T	C	0	0	-0.0119047	0	86
chr15	58677093	rs4775086	A	G	0	0	0.00707946	0	86
chr15	58678606	rs7182060	T	G	0	0	-0.0187077	0	86
chr15	58680796	rs11854073	A	G	0	0	0.00868586	0	86
chr15	58682705	rs4775087	T	C	0	0	-0.00950325	0	86
chr15	58685657	rs28391588	A	C	0	0	-0.00497476	0	86
chr15	58688786	rs57677986	A	C	0	0	-0.00189108	0	86
chr15	58690191	rs12439457	T	C	0	0	0.0209786	0	86
chr15	58691119	rs7179724	C	G	0	0	-0.00396626	0	86
chr15	58691226	rs7161889	C	G	0	0	0.0206424	0	86
chr15	58691389	rs7163162	A	T	0	0	-0.212109	1	86
chr15	58692965	rs4774310	T	G	0	0	0.0281003	0	86
chr15	58693668	rs12911961	T	C	0	0	0.00322809	0	86
chr15	58693705	rs12911832	A	T	0	0	-0.00392716	0	86
chr15	58693802	rs12912003	A	T	0	0	0.0156809	0	86
chr15	58694193	rs35956992	T	C	0	0	0.0474806	0	86
chr15	58700392	rs11853043	T	C	0	0	0.0215715	0	86
chr15	58701495	rs12441912	A	G	0	0	-0.0121451	0	86
chr15	58701582	rs12908261	T	G	0	0	0.0493936	0	86
chr15	58703497	rs7183504	T	C	0	0	-0.0293752	0	86
chr15	58703626	rs12437552	A	G	0	0	0.037158	0	86
chr15	58705050	rs8027998	A	G	0	0	-0.00375863	0	86
chr15	58707169	rs12440267	A	G	0	0	-0.000592354	0	86
chr15	58707922	rs7164954	T	C	0	0	0.0121592	0	86
chr15	58707956	rs7163939	A	G	0	0	0.0167223	0	86
chr15	58708232	rs17301954	G	C	0	0	0.000703453	0	86
chr15	58708758	rs347117	T	C	0	0	-0.00676626	0	86
chr15	58710556	rs17236194	C	T	0	0	0.0101063	0	86
chr15	58710718	rs7172364	A	T	0	0	0.00199966	0	86
chr15	58711112	rs8033691	G	T	0	0	0.0165413	0	86
chr15	58713614	rs12905110	T	C	0	0	-0.00342118	0	86
chr15	58713723	rs8029805	C	T	0	0	0.00802287	0	86
chr15	58717912	rs6494034	G	C	0	0	-0.00592539	0	86
chr15	58718894	rs2414606	T	C	0	0	0.00380586	0	86
chr15	58720478	rs3933541	A	G	0	0	-0.02009	0	86
chr15	58721154	rs28489732	T	A	0	0	-0.0298154	0	86
chr15	58721969	rs28549001	A	G	0	0	0.0212598	0	86
chr15	58723104	rs80105115	T	C	0	0	0.0102948	0	86
chr15	58723289	rs12441313	T	G	0	0	0.00390962	0	86
chr15	58723689	rs6494035	C	G	0	0	-0.000111282	0	86
chr15	58723762	rs6494036	A	T	0	0	0.00178482	0	86
chr15	58724116	rs6494037	A	G	0	0	-0.0109647	0	86
chr15	58724232	rs2555356	T	G	0	0	0.0129206	0	86
chr15	58727115	rs28818840	T	A	0	0	-0.00515312	0	86
chr15	58729376	rs447299	C	G	0	0	-0.00191973	0	86
chr15	58729903	rs544282	A	G	1	0	0.00140478	0	86
chr15	58730403	rs28536555	G	C	0	0	0.0194402	0	86
chr15	58730416	rs442495	T	C	0	0	0.0108161	0	86
chr15	58731016	rs2414607	A	C	0	0	-0.000668031	0	86
chr15	58731413	rs2414608	G	A	1	0	-0.0305676	0	86
chr15	58731507	rs12900343	A	T	1	0	-0.0299121	0	86
chr15	58731748	rs8023706	T	C	1	0	0.0973401	0	86
chr15	58733396	rs12439231	T	C	0	0	-0.0012473	0	86
chr15	58735472	rs394845	T	C	0	0	0.0281073	0	86
chr15	58738809	rs7173286	A	T	0	0	8.52243e-05	0	86
chr15	58741773	rs7168275	A	G	0	0	0.00977632	0	86
chr15	58741975	rs383902	T	C	0	0	0.0363605	0	86
chr15	58742416	rs12910927	T	C	0	0	0.0955335	0	86
chr15	58743540	rs655348	T	C	0	0	0.0337329	0	86
chr15	58743969	rs11852241	C	G	0	0	-0.00392717	0	86
chr15	58744059	rs28470809	C	T	0	0	-0.0282816	0	86
chr15	58749813	rs653765	T	C	0	0	-7.80754e-05	0	86
chr15	58750164	rs514049	A	C	1	0	0.0186007	0	86
chr15	58751587	rs12913383	G	T	0	0	-0.0949431	0	86
chr15	58753575	rs593742	A	G	0	0	-0.00461217	0	86
chr15	58753964	rs605928	C	G	0	0	-0.00616425	0	86
chr15	58756822	rs640704	A	G	1	0	0.0433816	0	86
chr15	58757147	rs12437952	A	C	0	0	-0.00244292	0	86
chr15	58757852	rs681711	T	C	0	0	0.00820422	0	86
chr15	58758183	rs2250583	T	C	0	0	0.0168963	0	86
chr15	58758698	rs694335	T	C	0	0	0.0255728	0	86
chr15	58759271	rs11071396	A	C	0	0	0.104991	0	86
chr15	58759873	rs596379	T	C	0	0	0.0173922	0	86
chr15	58760011	rs585192	T	C	0	0	0.0133659	0	86
chr15	58761146	rs507801	T	G	0	0	0.0133646	0	86
chr15	58763611	rs572107	T	C	0	0	-0.0149507	0	86
chr15	58764824	rs602602	A	T	0	0	0.0051269	0	86
chr15	58767060	rs142864748	A	G	0	0	0.0190989	0	86
chr15	58768943	rs650366	A	G	0	0	0.0355707	0	86
chr15	58770945	rs17269439	A	C	1	0	0.00162034	0	86
chr15	58770997	rs395601	C	G	1	0	0.00288828	0	86
chr15	58775488	rs7170538	A	C	0	0	-0.0336736	0	86
chr15	58775605	rs17236243	A	G	0	0	0.00443072	0	86
chr15	58775661	rs7171198	C	G	0	0	0.0628322	0	86
chr15	58777655	rs406699	A	G	0	0	-0.000162164	0	86
chr15	58778230	rs9646204	A	G	0	0	-0.00283898	0	86
chr15	58778719	rs7178970	T	C	0	0	0.00372085	0	86
chr15	58778977	rs379879	G	T	0	0	0.0799695	0	86
chr15	58779382	rs4774311	T	C	0	0	-0.00774229	0	86
chr15	58779385	rs28733370	G	C	0	0	-0.0385915	0	86
chr15	58780002	rs7164844	T	C	0	0	0.0416358	0	86
chr15	58780098	rs7165019	C	T	0	0	0.00406987	0	86
chr15	58780180	rs7164053	A	G	0	0	0.0271394	0	86
chr15	58780292	rs7169796	C	T	0	0	-0.000712492	0	86
chr15	58780329	rs7168825	C	G	0	0	-0.00516979	0	86
chr15	58781591	rs17190727	A	C	0	0	0.0025517	0	86
chr15	58782587	rs387812	T	C	0	0	-0.0062121	0	86
chr15	58782644	rs9744045	C	G	0	0	-0.00237434	0	86
chr15	58784073	rs688756	C	A	0	0	-0.0016658	0	86
chr15	58784412	rs8033478	T	G	0	0	0.00976898	0	86
chr15	58784579	rs1648532	C	G	0	0	0.0021932	0	86
chr15	58784972	rs673813	A	T	0	0	0.00801451	0	86
chr15	58786303	rs411007	C	G	0	0	0.0121025	0	86
chr15	58787703	rs421829	C	G	0	0	0.00326003	0	86
chr15	58788004	rs7169205	G	A	0	0	0.000162216	0	86
chr15	58790188	rs28510910	A	G	0	0	0.0165167	0	86
chr15	58790264	rs28617688	T	C	0	0	0.000636367	0	86
chr15	58790588	rs347116	T	G	0	0	0.0353886	0	86
chr15	58790760	rs347115	T	C	0	0	0.000874236	0	86
chr15	58792069	rs12591310	A	G	0	0	0.143796	1	86
chr15	58792434	rs28470867	T	C	0	0	-0.000970897	0	86
chr15	58792647	rs28793354	A	G	0	0	0.0134452	0	86
chr15	58792837	rs28800895	C	T	0	0	-0.00152621	0	86
chr15	58794062	rs138045194	T	A	0	0	0.0695244	0	86
chr15	58794504	rs474875	T	G	0	0	0.00167771	0	86
chr15	58794916	rs2555357	A	G	0	0	0.0115125	0	86
chr15	58797313	rs2604453	C	G	0	0	-0.00371129	0	86
chr15	58800704	rs7183900	T	C	0	0	0.0297373	0	86
chr15	58804600	rs2013098	T	C	0	0	0.0185825	0	86
chr15	58804958	rs28394222	T	C	0	0	0.000696706	0	86
chr15	58805081	rs9788674	A	T	0	0	0.0310866	0	86
chr15	58806533	rs2604454	A	C	0	0	0.0188463	0	86
chr15	58806574	rs682619	C	T	0	0	-0.000148781	0	86
chr15	58810014	rs28412567	A	T	0	0	0.00809918	0	86
chr15	58810080	rs28537903	T	C	0	0	-0.00612456	0	86
chr15	58811129	rs610877	A	C	0	0	0.0100238	0	86
chr15	58811764	rs12439632	C	G	0	0	0.0182773	0	86
chr15	58813372	rs452698	A	G	0	0	0.00286356	0	86
chr15	58815298	rs11071397	C	G	0	0	0.00613596	0	86
chr15	58817580	rs28889637	A	G	0	0	0.00069192	0	86
chr15	58819380	rs11629739	T	C	0	0	-0.00654201	0	86
chr15	58820903	rs446126	A	G	0	0	-0.00374869	0	86
chr15	58823723	rs618684	A	G	0	0	0.0214721	0	86
chr15	58823796	rs4775094	A	G	0	0	0.00567945	0	86
chr15	58825990	rs150030755	G	A	0	0	0.0135088	0	86
chr15	58827878	rs11071398	A	G	0	0	-0.00129412	0	86
chr15	58830627	rs12595057	A	G	0	0	0.0937514	0	86
chr15	58836359	rs1551445	A	G	0	0	0.0375089	0	86
chr15	58849507	rs793571	G	A	0	0	-0.00076756	0	86
chr15	58861609	rs1053420	G	A	0	0	0.0280843	0	86
chr15	58862851	rs632811	A	G	0	0	0.0155509	0	86
chr15	58863532	rs11632138	T	C	0	0	-0.0614058	0	86
chr15	58863579	rs11632231	T	G	0	0	0.106903	0	86
chr15	58867060	rs72745053	G	A	0	0	0.0253305	0	86
chr15	58867627	rs11630265	T	C	0	0	0.00812212	0	86
chr15	58867870	rs12901551	A	T	0	0	0.00642946	0	86
chr15	58873328	rs7179399	T	C	0	0	0.00158994	0	86
chr15	58878765	rs964285	A	G	0	0	-0.000465188	0	86
chr15	58882001	rs71407077	C	G	1	0	-0.0727469	0	86
chr15	58882083	rs67851431	T	C	1	0	0.0343586	0	86
chr15	58882340	rs7179456	T	G	1	0	0.0179977	0	86
chr15	58889786	rs2270664	A	G	0	0	0.0187919	0	86
chr15	58891447	rs11071400	T	C	0	0	-0.00562851	0	86
chr15	58905741	rs11857223	T	C	0	0	0.0162256	0	86
chr15	58910399	rs4774315	T	G	0	0	0.00381018	0	86
chr15	58910737	rs112172138	T	C	0	0	0.0102083	0	86
chr15	58910930	rs10162821	A	G	1	0	-0.00134338	0	86
chr15	58919912	rs3145	A	G	0	0	0.0313184	0	86
chr15	58920842	rs12148858	G	C	0	0	0.00121803	0	86
chr15	58923636	rs12708456	A	T	0	0	-0.000217401	0	86
chr15	58925895	rs4775101	T	C	0	0	0.00712134	0	86
chr15	58926990	rs77162419	C	A	0	0	-0.0180587	0	86
chr15	58927972	rs6494045	T	C	0	0	-0.0138549	0	86
chr15	58929542	rs12916751	T	C	0	0	-0.00130633	0	86
chr15	58930265	rs11856185	A	G	0	0	0.00300344	0	86
chr15	58935703	rs12909894	T	C	0	0	-0.00105566	0	86
chr15	63082626	rs1027647	A	C	0	0	-0.00214041	0	87
chr15	63096607	rs144503466	T	C	0	0	0.0154641	0	87
chr15	63098423	rs11071726	T	C	0	0	-0.0164986	0	87
chr15	63115191	rs4774476	T	C	0	0	-0.0202457	0	87
chr15	63115980	rs4775622	A	C	0	0	0.0567507	0	87
chr15	63116121	rs4775623	A	G	0	0	0.0267689	0	87
chr15	63118713	rs34367270	A	G	0	0	0.0495783	0	87
chr15	63122524	rs189796619	T	C	1	0	0.00922924	0	87
chr15	63122525	rs183109285	T	G	1	0	-0.00930237	0	87
chr15	63122526	rs145418989	C	G	1	0	0.00359689	0	87
chr15	63124282	rs11071733	A	G	0	0	0.00622557	0	87
chr15	63125179	rs200962701	A	T	0	0	0.00160516	0	87
chr15	63128911	rs2652823	A	T	0	0	0.00333448	0	87
chr15	63130573	rs2652822	T	C	0	0	-0.0100422	0	87
chr15	63131540	rs1472631	A	G	0	0	0.0070482	0	87
chr15	63136863	rs1126309	A	G	0	0	0.00774834	0	87
chr15	63136887	rs1126308	A	C	0	0	0.006658	0	87
chr15	63138303	rs72747067	T	C	0	0	0.00474494	0	87
chr15	63141911	rs8468	T	C	0	0	-0.0124246	0	87
chr15	63142564	rs4774478	A	G	0	0	-0.0437258	0	87
chr15	63144463	rs12594313	A	G	0	0	-0.0130495	0	87
chr15	63145547	rs4775633	A	G	0	0	-0.00258044	0	87
chr15	63146987	rs7162825	T	C	0	0	-0.0043842	0	87
chr15	63147204	rs7163254	A	C	0	0	0.00105951	0	87
chr15	63148739	rs6494394	A	G	0	0	0.0406525	0	87
chr15	63149043	rs111564920	A	G	0	0	0.00191424	0	87
chr15	63149049	rs6494396	C	G	0	0	-0.0204956	0	87
chr15	63151593	rs12148069	A	T	0	0	0.00148691	0	87
chr15	63157344	rs7170846	A	C	1	0	-7.6279e-05	0	87
chr15	63157481	rs2292038	C	G	0	0	-0.00720447	0	87
chr15	63158665	rs190855337	C	G	1	0	0.0528746	0	87
chr15	63159364	rs55862039	T	C	0	0	0.00159881	0	87
chr15	63159659	rs56208666	T	G	0	0	0.0709832	0	87
chr15	63164108	rs4775635	A	C	0	0	0.0360644	0	87
chr15	63167810	rs6494397	A	C	0	0	-0.0135588	0	87
chr15	63182606	rs149449985	A	G	0	0	-0.0108039	0	87
chr15	63186374	rs11635698	A	G	0	0	0.0645829	0	87
chr15	63191778	rs2729793	T	C	0	0	-0.00669286	0	87
chr15	63193328	rs1910094	C	G	0	0	-0.00357293	0	87
chr15	63196049	rs8032253	A	G	1	0	0.031894	0	87
chr15	63201960	rs12595312	T	C	1	0	0.0010793	0	87
chr15	63202036	rs12912328	A	G	1	0	0.00134015	0	87
chr15	63202283	rs7176597	A	G	1	0	0.0568493	0	87
chr15	63205354	rs58789072	A	G	0	0	0.00702498	0	87
chr15	63208984	rs59906576	T	C	0	0	-0.00462894	0	87
chr15	63209521	rs62011237	T	G	0	0	-0.00836915	0	87
chr15	63213450	rs2053633	A	G	0	0	0.139299	1	87
chr15	63215223	rs11634159	T	C	0	0	0.0226814	0	87
chr15	63215969	rs58314914	T	C	0	0	0.00707198	0	87
chr15	63217769	rs138108296	T	C	0	0	0.00525104	0	87
chr15	63217915	rs12148434	A	G	0	0	-0.031108	0	87
chr15	63223304	rs56068040	T	G	0	0	0.00316634	0	87
chr15	63223747	rs11632192	A	G	0	0	0.0237088	0	87
chr15	63224067	rs17828874	C	G	0	0	0.0412242	0	87
chr15	63224560	rs8037296	A	G	0	0	0.00298104	0	87
chr15	63225148	rs12593078	G	A	0	0	-0.0155198	0	87
chr15	63226063	rs62012877	T	C	0	0	0.0073702	0	87
chr15	63226889	rs2899691	A	T	0	0	-0.000687783	0	87
chr15	63227955	rs35594365	T	C	0	0	-0.00545355	0	87
chr15	63230492	rs11855609	C	G	0	0	-0.00204709	0	87
chr15	63233050	rs72747098	A	G	1	0	-0.00408605	0	87
chr15	63234040	rs11858666	C	G	1	0	0.138029	1	87
chr15	63234963	rs62012880	A	G	1	0	0.0204172	0	87
chr15	63236057	rs11853804	A	C	0	0	0.0523999	0	87
chr15	63249209	rs1992620	T	C	0	0	0.0388163	0	87
chr15	63250085	rs12594552	A	G	1	0	-0.0505175	0	87
chr15	63253133	rs75349894	A	G	0	0	-0.0347596	0	87
chr15	63253153	rs10152434	T	C	0	0	-0.0308468	0	87
chr15	63254215	rs17829340	A	C	0	0	0.0116483	0	87
chr15	63255018	rs12439988	A	G	0	0	-0.0202216	0	87
chr15	63255660	rs3784673	C	G	1	0	0.0483378	0	87
chr15	63258158	rs112244929	A	G	0	0	0.0195672	0	87
chr15	63259903	rs4984256	T	C	0	0	0.00280334	0	87
chr15	63261795	rs1017545	T	C	0	0	-0.00522793	0	87
chr15	63268961	rs4984257	T	C	0	0	0.027081	0	87
chr15	63271104	rs1017547	A	G	0	0	-0.0029588	0	87
chr15	63274503	rs1017546	A	C	1	0	-0.000388031	0	87
chr15	63275039	rs7170409	A	T	0	0	0.0340194	0	87
chr15	63276985	rs3784671	A	C	1	0	0.0910578	0	87
chr15	63277703	rs117618017	T	C	0	0	-0.0583207	0	87
chr15	63279010	rs8023653	T	C	1	0	0.0965711	0	87
chr15	63279580	rs55729424	T	C	0	0	-0.0272587	0	87
chr15	63279621	rs75763893	T	C	0	0	0.0169108	0	87
chr15	63287956	rs11071738	T	C	0	0	-0.026081	0	87
chr15	63288397	rs7176591	T	C	0	0	0.0330476	0	87
chr15	63289896	rs58698989	T	C	0	0	-0.0066663	0	87
chr15	63290960	rs959125	C	G	0	0	0.0309759	0	87
chr15	63293697	rs11071739	T	C	0	0	-0.0189973	0	87
chr15	63295034	rs60160488	C	G	0	0	-0.0058707	0	87
chr15	63296463	rs2068143	A	G	0	0	0.0229144	0	87
chr15	63297773	rs17762576	T	C	0	0	0.135382	1	87
chr15	63303679	rs76855300	T	C	0	0	-0.0180093	0	87
chr15	63304241	rs28386949	A	G	0	0	0.114281	1	87
chr15	63308404	rs17762798	A	G	0	0	0.0590353	0	87
chr15	63311287	rs10851727	T	G	0	0	-0.0127167	0	87
chr15	63312881	rs16946801	T	C	0	0	-0.125964	1	87
chr15	63332327	rs55871911	T	C	0	0	0.0555688	0	87
chr15	63332977	rs11632401	T	G	1	0	-0.0894324	0	87
chr15	63334341	rs2018400	T	C	0	0	0.00961343	0	87
chr15	63342206	rs1075456	T	G	0	0	0.00428553	0	87
chr15	63343922	rs1039289	A	T	0	0	-0.0123978	0	87
chr15	63349162	rs35763222	C	G	1	0	-0.0747211	0	87
chr15	63349228	rs11634841	T	C	1	0	0.00642268	0	87
chr15	63351325	rs11637751	A	G	0	0	0.133563	1	87
chr15	63381212	rs7173285	T	C	1	1	0.0345775	0	87
chr15	64056659	rs191368	T	G	0	0	-0.00293272	0	88
chr15	64057555	rs4776297	T	C	0	0	0.0303384	0	88
chr15	64059071	rs2414836	A	T	0	0	-0.0129639	0	88
chr15	64060835	rs332242	T	G	0	0	-5.74291e-05	0	88
chr15	64060971	rs332243	C	G	0	0	0.00388233	0	88
chr15	64063083	rs231274	C	G	0	0	0.0174425	0	88
chr15	64070993	rs332248	A	G	0	0	-0.00188427	0	88
chr15	64071392	rs332249	A	T	1	0	-0.0416642	0	88
chr15	64075546	rs332233	T	C	0	0	0.0294794	0	88
chr15	64076250	rs397473	A	T	0	0	-0.0612851	0	88
chr15	64076254	rs443881	A	C	0	0	0.0028322	0	88
chr15	64078384	rs367059	T	C	0	0	0.00104031	0	88
chr15	64084039	rs7176404	C	G	0	0	-0.00137424	0	88
chr15	64085609	rs11853292	A	G	0	0	0.0136743	0	88
chr15	64085944	rs62023395	A	G	0	0	-0.021661	0	88
chr15	64090171	rs451708	T	C	1	0	0.0380262	0	88
chr15	64090212	rs2613106	A	G	0	0	0.0308339	0	88
chr15	64090698	rs332262	T	C	1	0	0.102924	0	88
chr15	64090830	rs332261	A	G	1	0	-0.0142493	0	88
chr15	64095853	rs332258	C	G	1	0	-0.0457118	0	88
chr15	64097544	rs332256	T	C	1	0	-0.0357784	0	88
chr15	64105977	rs3887731	A	G	0	0	-0.0296377	0	88
chr15	64108050	rs6494463	A	C	0	0	0.0116528	0	88
chr15	64114498	rs3911083	A	C	0	0	-0.0321028	0	88
chr15	64114699	rs8041372	T	C	0	0	-0.00333735	0	88
chr15	64115182	rs3784382	T	C	0	0	-0.0134832	0	88
chr15	64117349	rs8033686	A	G	1	0	-0.0038134	0	88
chr15	64118285	rs2290117	T	G	0	0	0.0124223	0	88
chr15	64119296	rs6494464	T	C	0	0	0.00600331	0	88
chr15	64126198	rs1130603	A	G	0	0	0.00685501	0	88
chr15	64126284	rs2290121	T	C	1	0	0.0624521	0	88
chr15	64126456	rs3816385	A	G	0	0	0.0186658	0	88
chr15	64129103	rs2898653	T	G	1	0	0.0455275	0	88
chr15	64129399	rs10162981	A	G	0	0	0.0361095	0	88
chr15	64131307	rs3848143	A	G	1	0	0.00818905	0	88
chr15	64135505	rs12908340	A	C	0	0	-0.0160945	0	88
chr15	64136458	rs2290122	A	G	1	0	-0.00785364	0	88
chr15	64140399	rs58171107	A	G	0	0	0.0450238	0	88
chr15	64147368	rs7164156	A	G	1	0	0.00720474	0	88
chr15	64148980	rs36037221	T	C	0	0	-0.0306249	0	88
chr15	64605760	rs12908220	A	G	0	0	-0.003906	0	88
chr15	64608327	rs627101	A	C	0	0	-0.0255087	0	88
chr15	64662505	rs55812695	T	C	0	0	0.013735	0	88
chr15	64670431	rs11633399	A	C	0	0	0.0143757	0	88
chr15	64712685	rs193234479	C	G	0	0	-0.0287884	0	88
chr15	78919607	rs181632547	T	C	0	0	0.0248086	0	89
chr15	78936857	rs12592898	G	A	1	0	-0.0203605	0	89
chr15	78939136	rs12148472	C	T	1	0	0.0380726	0	89
chr15	78942128	rs34843303	T	C	0	0	0.0655179	0	89
chr15	78942615	rs34593439	A	G	0	0	0.0310141	0	89
chr15	78944951	rs2289702	T	C	0	0	-0.0442037	0	89
chr15	79073438	rs7166032	A	G	0	0	-0.00824498	0	89
chr15	79075361	rs56117790	A	G	0	0	0.0106291	0	89
chr15	79076287	rs28478398	A	G	1	0	0.234494	1	89
chr15	79656513	rs569277398	T	C	0	0	0.0254233	0	0
chr15	82991731	rs557108823	C	T	0	0	-0.0137752	0	0
chr15	88733406	rs145379524	T	G	0	0	-0.0558576	0	0
chr16	3211482	rs541704308	A	G	0	0	0.00920836	0	0
chr16	3250488	rs181782815	A	C	0	0	0.0167623	0	0
chr16	6074713	rs9927211	G	C	0	0	0.0172786	0	0
chr16	6075130	rs9927558	G	A	0	0	-0.0079193	0	0
chr16	6076046	rs7205179	G	C	0	0	0.00449463	0	0
chr16	6078399	rs4124065	G	T	0	0	-0.00400358	0	0
chr16	8714884	rs140241106	T	C	1	1	-0.0688813	0	0
chr16	17469801	rs4238650	T	C	1	1	0.0725507	0	0
chr16	23412766	rs30009	A	G	0	0	0.023895	0	90
chr16	23432947	rs250555	T	C	1	0	0.796702	1	90
chr16	23435075	rs250556	T	C	0	0	0.0933389	0	90
chr16	23439335	rs250558	A	G	0	0	0.0344012	0	90
chr16	23448831	rs426674	T	C	0	0	-0.000494868	0	90
chr16	23451180	rs538023	A	G	0	0	0.000852557	0	90
chr16	23451318	rs375237	A	C	0	0	0.0263479	0	90
chr16	23451984	rs394908	C	G	1	0	-0.0458786	0	90
chr16	23461854	rs250550	T	C	0	0	-0.0027611	0	90
chr16	23472032	rs7204714	A	C	0	0	0.00541827	0	90
chr16	23476710	rs4968006	A	G	0	0	-0.00953015	0	90
chr16	23484073	rs36122804	C	G	0	0	-0.00706256	0	90
chr16	23484356	rs6497666	T	C	0	0	-0.0116455	0	90
chr16	23492720	rs7202661	A	C	1	0	0.0705269	0	90
chr16	23492927	rs7203580	A	G	1	0	-0.00351211	0	90
chr16	23499005	rs2040574	A	G	0	0	-0.0338442	0	90
chr16	23501271	rs4968013	T	G	0	0	0.0198388	0	90
chr16	23508665	rs3785408	T	C	1	0	-0.065393	0	90
chr16	23511972	rs11074563	C	G	0	0	0.0278239	0	90
chr16	23515741	rs9940058	T	C	0	0	-0.0268805	0	90
chr16	23516802	rs4967958	T	C	0	0	0.0502099	0	90
chr16	23518008	rs8044033	A	G	0	0	-0.00997806	0	90
chr16	23518485	rs2369011	T	C	1	0	-0.018741	0	90
chr16	23518565	rs2040572	C	G	1	0	0.0329558	0	90
chr16	23518768	rs4968016	T	C	1	0	-0.00949628	0	90
chr16	23521488	rs11074564	T	G	0	0	0.064585	0	90
chr16	23522777	rs9707	A	G	0	0	0.0279223	0	90
chr16	23522928	rs6497669	C	G	0	0	0.190469	1	90
chr16	23524359	rs1468138	A	C	0	0	0.0431968	0	90
chr16	23525045	rs6497670	T	C	0	0	-0.0188372	0	90
chr16	23525363	rs6497671	T	C	0	0	-0.00111168	0	90
chr16	23526357	rs7405243	T	C	0	0	0.0290237	0	90
chr16	23527345	rs8046051	A	G	0	0	0.0418019	0	90
chr16	23527811	rs2106457	A	C	0	0	-0.0639747	0	90
chr16	23531071	rs28656176	C	G	0	0	-0.0814331	0	90
chr16	23531312	rs8048755	A	G	0	0	-0.0508406	0	90
chr16	23531810	rs4968018	A	G	0	0	-0.00872115	0	90
chr16	23532974	rs6497672	A	G	0	0	0.0257898	0	90
chr16	23534157	rs7186974	T	G	1	0	0.00877574	0	90
chr16	23534390	rs6497673	A	G	0	0	0.00385684	0	90
chr16	23535240	rs2073951	C	G	0	0	0.0057339	0	90
chr16	23539617	rs2106455	T	C	0	0	0.104439	0	90
chr16	23541934	rs7202632	C	G	0	0	0.00707273	0	90
chr16	23542259	rs7204605	T	G	0	0	0.0200378	0	90
chr16	23543177	rs12449278	A	G	0	0	0.00258898	0	90
chr16	23546397	rs7196534	T	C	0	0	-0.0544679	0	90
chr16	23547430	rs1557686	A	G	0	0	0.0983761	0	90
chr16	23548883	rs2369008	T	C	0	0	0.0927023	0	90
chr16	23548884	rs2369007	T	G	0	0	0.0023332	0	90
chr16	23550680	rs12708650	A	G	0	0	0.00736225	0	90
chr16	23550988	rs6497674	A	T	0	0	0.0193172	0	90
chr16	23552877	rs9924663	T	C	0	0	0.0213231	0	90
chr16	28633342	rs7193413	A	T	0	0	-0.00185754	0	0
chr16	28696806	rs74524223	A	G	0	0	0.00613659	0	0
chr16	28800947	rs58317978	T	C	0	0	0.0164215	0	0
chr16	28814728	rs28472312	T	C	0	0	-0.00978474	0	0
chr16	28939111	rs2070962	T	C	0	0	0.0409971	0	0
chr16	28951691	rs62037422	T	C	1	0	-0.0216668	0	0
chr16	29871169	rs12917712	T	C	0	0	-0.0741363	0	91
chr16	29913101	rs12444978	A	T	0	0	-0.0068168	0	91
chr16	29913584	rs7201384	A	G	0	0	-0.107247	0	91
chr16	29914124	rs8059619	T	C	1	0	-0.0208287	0	91
chr16	29916381	rs10083738	A	G	0	0	0.0222465	0	91
chr16	29916794	rs11647753	A	G	1	0	-0.0679389	0	91
chr16	29918407	rs8052502	T	C	0	0	-0.0183783	0	91
chr16	29920272	rs8048433	T	C	0	0	-0.00370106	0	91
chr16	29920578	rs4407079	A	G	0	0	-0.0183119	0	91
chr16	29920743	rs4609871	T	C	0	0	0.0300198	0	91
chr16	29921370	rs9936474	T	C	1	0	0.0125783	0	91
chr16	29922729	rs12932403	A	G	0	0	0.0297347	0	91
chr16	29923433	rs12596042	A	T	0	0	0.0235359	0	91
chr16	29923498	rs11150574	T	C	0	0	-0.00955888	0	91
chr16	29923731	rs7184288	C	G	0	0	0.00211568	0	91
chr16	29923745	rs11150575	C	G	0	0	-0.0097615	0	91
chr16	29924184	rs11644809	A	G	0	0	-0.00030144	0	91
chr16	29925333	rs12716972	A	G	1	0	0.00191742	0	91
chr16	29926331	rs12716973	A	G	1	0	-0.000951879	0	91
chr16	29927499	rs4420550	A	G	1	0	0.788286	1	91
chr16	29927972	rs4424923	T	C	0	0	0.0253644	0	91
chr16	29928556	rs12691307	A	G	0	0	0.0503968	0	91
chr16	29932046	rs12919683	T	C	0	0	-0.0310263	0	91
chr16	29932138	rs12933498	A	C	0	0	-0.00370037	0	91
chr16	29933511	rs12716974	A	G	0	0	0.00201703	0	91
chr16	29935349	rs11649612	T	C	0	0	0.0137656	0	91
chr16	29935387	rs11642933	A	G	0	0	0.00552118	0	91
chr16	29935624	rs4527039	T	C	0	0	0.000915789	0	91
chr16	29937080	rs4788190	A	G	0	0	-0.0196952	0	91
chr16	29939508	rs12716975	T	C	0	0	-0.00767275	0	91
chr16	29943333	rs4402589	T	G	1	0	0.0857146	0	91
chr16	29943634	rs3924855	A	G	1	0	0.0781712	0	91
chr16	29946895	rs8054556	A	G	0	0	0.0100806	0	91
chr16	29947201	rs55760005	A	G	0	0	-0.00824008	0	91
chr16	29949147	rs8056535	A	G	0	0	0.00149003	0	91
chr16	29949272	rs4788195	T	C	0	0	-0.0024826	0	91
chr16	29950023	rs143504748	T	C	0	0	0.00896703	0	91
chr16	29951031	rs7190185	A	G	0	0	0.00464001	0	91
chr16	29951481	rs7193532	A	G	0	0	0.0130943	0	91
chr16	29953036	rs12918652	T	C	0	0	0.00125452	0	91
chr16	29954175	rs11150576	T	C	0	0	0.0466236	0	91
chr16	29954956	rs11646127	C	G	0	0	0.00919744	0	91
chr16	29956113	rs4788196	A	G	0	0	0.00485767	0	91
chr16	29956694	rs7204797	T	C	0	0	0.018077	0	91
chr16	29959513	rs4788197	A	G	0	0	0.189753	1	91
chr16	29959514	rs4788198	T	C	0	0	0.0515755	0	91
chr16	29959536	rs4788199	C	G	0	0	-0.113277	1	91
chr16	29959944	rs4788200	T	G	0	0	-0.081039	0	91
chr16	29961369	rs4788201	T	C	1	0	0.00986588	0	91
chr16	29962846	rs6565173	A	G	1	0	0.0204711	0	91
chr16	29966241	rs4787486	A	T	0	0	-0.00130517	0	91
chr16	29966682	rs4788202	T	C	0	0	0.0120924	0	91
chr16	29967506	rs4788203	A	G	0	0	-0.00955883	0	91
chr16	29967740	rs56357065	A	C	0	0	-0.00588115	0	91
chr16	29967743	rs541894691	T	C	0	0	-0.00189344	0	91
chr16	29967744	rs55754409	A	G	0	0	0.00184463	0	91
chr16	29971245	rs12934406	T	C	0	0	-0.0023448	0	91
chr16	29971640	rs9932702	T	C	0	0	0.0445972	0	91
chr16	29971798	rs9932196	T	G	0	0	-0.0498345	0	91
chr16	29971827	rs9925102	T	C	0	0	0.0101772	0	91
chr16	29972749	rs11901	C	G	1	0	0.146128	1	91
chr16	29973518	rs4318227	C	G	1	0	-0.0176985	0	91
chr16	29974884	rs10871451	C	G	1	0	-0.396386	1	91
chr16	29975204	rs11150577	A	G	1	0	0.334658	1	91
chr16	29977620	rs4583255	A	G	1	0	0.0412298	0	91
chr16	29981787	rs11642046	C	G	0	0	-0.0452269	0	91
chr16	29982365	rs9925915	C	G	1	0	0.0106956	0	91
chr16	29983415	rs3814884	A	T	1	0	0.0123831	0	91
chr16	29983601	rs3814883	T	C	0	0	-0.052415	0	91
chr16	29983897	rs4788204	A	G	1	0	-0.00167487	0	91
chr16	29984482	rs4787488	A	C	1	0	0.426155	1	91
chr16	29984559	rs4787489	A	G	1	0	-0.184802	1	91
chr16	29986879	rs4077410	A	G	0	0	0.0482257	0	91
chr16	29989009	rs11150579	T	G	0	0	0.0298849	0	91
chr16	29989580	rs3814881	A	G	0	0	0.0834326	0	91
chr16	29991755	rs9924686	A	G	0	0	-0.454371	1	91
chr16	29997323	rs11649149	T	C	0	0	0.0365645	0	91
chr16	29998953	rs4788207	A	G	0	0	-0.0332376	0	91
chr16	30000297	rs12921996	T	C	0	0	0.0833486	0	91
chr16	30001745	rs12931955	A	G	0	0	0.163598	1	91
chr16	30001945	rs4788209	T	C	0	0	-0.135485	1	91
chr16	30002353	rs4788210	C	G	0	0	0.100325	0	91
chr16	30003243	rs11150580	T	C	1	0	-0.160473	1	91
chr16	30004016	rs4787491	A	G	1	0	-0.0392179	0	91
chr16	30004244	rs4788211	T	C	1	0	0.139285	1	91
chr16	30004701	rs12928610	T	C	1	0	-0.0741797	0	91
chr16	30006574	rs3814880	T	C	1	0	-0.0310383	0	91
chr16	30007179	rs3935873	T	C	0	0	-0.182039	1	91
chr16	30007399	rs12921753	T	C	1	0	0.0578319	0	91
chr16	30007661	rs9972866	C	G	1	0	-0.00579651	0	91
chr16	30008054	rs11863174	A	C	1	0	0.00465736	0	91
chr16	30010081	rs1140239	T	C	0	0	0.242073	1	91
chr16	30011243	rs12933575	G	A	1	1	0	0	91
chr16	30011836	rs7191849	C	T	1	1	-0.0452498	0	91
chr16	30012465	rs12325400	G	C	1	1	0.143123	1	91
chr16	30015148	rs11649274	A	G	0	0	-0.0131093	0	91
chr16	30015427	rs12935701	T	C	0	0	0.00852108	0	91
chr16	30016373	rs12444108	A	G	0	0	-0.00036717	0	91
chr16	30017814	rs12596543	G	A	0	0	-0.00308971	0	91
chr16	30018227	rs12598856	T	C	0	0	-0.0170435	0	91
chr16	30018874	rs11642612	C	A	1	0	0.0334319	0	91
chr16	30019378	rs11150581	C	T	1	0	0.014043	0	91
chr16	30022107	rs35605010	G	A	1	0	-0.020911	0	91
chr16	30022206	rs7193065	C	G	1	0	0.0281541	0	91
chr16	30022312	rs12325539	C	T	1	0	-0.0257883	0	91
chr16	30022868	rs11150583	G	A	0	0	-0.0222587	0	91
chr16	30023148	rs4788212	G	T	0	0	-0.021189	0	91
chr16	30023203	rs4788213	C	T	0	0	-0.00637412	0	91
chr16	30025807	rs11544328	C	A	0	0	0.0491553	0	91
chr16	30027326	rs4238959	A	G	0	1	0.0140671	0	91
chr16	30027327	rs4238960	C	G	0	1	-0.036404	0	91
chr16	30028357	rs11150584	A	C	1	1	0.197445	1	91
chr16	30028857	rs7204852	G	C	1	1	-0.128241	1	91
chr16	30030645	rs3814878	A	G	0	0	-0.0442037	0	91
chr16	30031356	rs3814877	T	G	1	1	-0.264307	1	91
chr16	30031789	rs12446378	G	T	1	1	0	0	91
chr16	30033260	rs8043883	A	G	0	1	0.0520271	0	91
chr16	30034468	rs11642430	G	C	0	0	-0.0102254	0	91
chr16	30034721	rs8054507	A	G	0	0	0.00199935	0	91
chr16	30036609	rs4788215	A	G	0	0	-0.0776538	0	91
chr16	30036756	rs4788216	G	C	0	0	0.0170826	0	91
chr16	30037232	rs35467921	T	C	0	0	0.00379861	0	91
chr16	30039173	rs66467443	A	G	0	0	0.00210899	0	91
chr16	30039184	rs67218159	T	C	0	0	0.0265334	0	91
chr16	30039991	rs4788217	G	A	0	0	0.00160012	0	91
chr16	30044228	rs4787492	C	T	0	0	0.0163062	0	91
chr16	30044429	rs4788218	C	T	0	0	0.00716264	0	91
chr16	30045827	rs35105141	T	C	0	0	-0.104234	0	91
chr16	30048272	rs11642399	G	T	0	0	-0.0136371	0	91
chr16	30049334	rs11642740	G	A	0	0	-0.0784384	0	91
chr16	30052325	rs4788219	G	A	1	0	-0.0720864	0	91
chr16	30052459	rs4788220	G	A	1	0	0.12987	1	91
chr16	30057033	rs9939774	T	C	0	0	-0.0649601	0	91
chr16	30061209	rs9928448	T	C	0	0	0.0530338	0	91
chr16	30067171	rs9783783	C	G	1	0	-0.0769693	0	91
chr16	30071187	rs7201518	T	G	1	0	-0.00779823	0	91
chr16	30078587	rs12447915	T	C	1	0	-0.0119745	0	91
chr16	30078590	rs12445768	C	T	1	0	0.0838232	0	91
chr16	30080727	rs9932605	A	G	1	0	-0.0106958	0	91
chr16	30082458	rs2278557	G	C	0	0	0.0398041	0	91
chr16	30083915	rs11644459	T	C	1	0	0.0413643	0	91
chr16	30090275	rs8060511	A	C	1	0	-0.00417817	0	91
chr16	30095964	rs12444973	A	T	0	0	-0.0237186	0	91
chr16	30096460	rs73530179	A	G	1	0	-0.0299995	0	91
chr16	30099146	rs9922041	T	C	0	0	0.0198291	0	91
chr16	30102803	rs7205802	T	C	0	0	0.000386402	0	91
chr16	30105932	rs62057756	A	G	0	0	0.0125336	0	91
chr16	30525351	rs3751847	A	G	0	0	0.0740549	0	0
chr16	30526938	rs3794703	T	C	1	0	0.00820464	0	0
chr16	30612658	rs67693285	T	G	0	0	0.00858279	0	0
chr16	30622979	rs9927137	A	G	0	0	-0.0787578	0	0
chr16	30809545	rs62057232	T	C	0	0	0.00126565	0	92
chr16	30811726	rs4889490	T	G	0	0	0.00659748	0	92
chr16	30821925	rs9319587	C	T	0	0	-0.0351323	0	92
chr16	30867542	rs4889634	T	C	0	0	-0.00491289	0	92
chr16	30904808	rs1458201	A	G	1	0	0.0373817	0	92
chr16	30904912	rs8046707	A	G	1	0	0.0132336	0	92
chr16	30905109	rs8052245	C	G	1	0	0.0242498	0	92
chr16	30907166	rs11649653	C	G	0	0	0.0217356	0	92
chr16	30912281	rs12934900	A	T	0	0	-0.00789746	0	92
chr16	30916188	rs7185007	T	C	0	0	0.00959585	0	92
chr16	30916669	rs8044030	A	G	0	0	-0.0044381	0	92
chr16	30924760	rs35675346	A	G	0	0	0	0	92
chr16	30925422	rs72799341	A	G	1	0	0.0266522	0	92
chr16	30934566	rs35733741	A	G	0	0	-0.0361607	0	92
chr16	30936251	rs7200879	A	G	1	0	0.0839272	0	92
chr16	30937076	rs12917722	A	G	1	0	0.0502708	0	92
chr16	30940245	rs13336347	C	G	1	0	-0.0168209	0	92
chr16	30958165	rs11643872	T	G	1	0	-0.0030776	0	92
chr16	30968497	rs11640961	T	C	0	0	0.00352581	0	92
chr16	30968733	rs4502227	A	G	0	0	-0.00740672	0	92
chr16	30970904	rs4889603	A	G	0	0	0.0182134	0	92
chr16	30982502	rs11150602	A	G	0	0	0.00609948	0	92
chr16	30985550	rs12443808	C	G	0	0	-0.0669468	0	92
chr16	30985551	rs12443627	C	G	0	0	-0.171682	1	92
chr16	30999862	rs4889606	A	G	1	0	-0.0232507	0	92
chr16	31000500	rs12716979	T	G	1	0	-0.0491462	0	92
chr16	31001492	rs61239537	T	G	1	0	0.0474549	0	92
chr16	31002858	rs9926533	T	C	1	0	-0.0729754	0	92
chr16	31005649	rs729482	T	C	1	0	0.10368	0	92
chr16	31009757	rs7184567	T	C	1	0	0.143422	1	92
chr16	31010559	rs140820592	T	G	0	0	0.243038	1	92
chr16	31011318	rs72800847	A	G	1	1	0	0	92
chr16	31011952	rs12447930	A	G	0	0	0.0273949	0	92
chr16	31013384	rs55694480	T	C	0	0	-0.0292662	0	92
chr16	31014320	rs34898535	T	C	0	0	0.0110094	0	92
chr16	31015106	rs4889609	A	G	0	0	0.00412164	0	92
chr16	31019023	rs4889526	A	C	0	0	0.0060096	0	92
chr16	31020996	rs35961830	T	C	0	0	0.00248402	0	92
chr16	31025046	rs57576577	A	G	0	0	0.0316128	0	92
chr16	31025699	rs11150604	A	T	1	0	-0.0656055	0	92
chr16	31027366	rs9939558	A	T	0	0	3.97009e-05	0	92
chr16	31028055	rs9673641	A	G	0	0	-0.00954393	0	92
chr16	31028818	rs112906665	T	C	0	0	0.00189505	0	92
chr16	31029816	rs7500176	A	G	0	0	-0.0330218	0	92
chr16	31030978	rs12934418	A	G	1	0	0.0856148	0	92
chr16	31033362	rs58726213	A	G	1	0	0.00422493	0	92
chr16	31033576	rs12445650	A	G	0	0	0.00170583	0	92
chr16	31036009	rs8056842	T	C	0	0	0.00710035	0	92
chr16	31036758	rs10871454	T	C	0	0	0.00237965	0	92
chr16	31036959	rs12448321	T	C	0	0	-0.00588136	0	92
chr16	31037834	rs55979739	A	G	0	0	0.0092451	0	92
chr16	31038702	rs732173	A	C	1	0	0.00507039	0	92
chr16	31038712	rs732172	T	C	1	0	0.00191014	0	92
chr16	31041574	rs56284083	A	G	1	0	0.0499218	0	92
chr16	31042146	rs9939417	T	C	1	0	-0.0810758	0	92
chr16	31042719	rs2288004	C	G	1	0	0.0548836	0	92
chr16	31043286	rs1108431	T	C	1	0	0.0417576	0	92
chr16	31045112	rs35468353	A	G	0	0	0.00451456	0	92
chr16	31046479	rs11862744	A	G	0	0	0.00371702	0	92
chr16	31046624	rs17839567	A	G	0	0	0.0480169	0	92
chr16	31049042	rs11640957	T	C	0	0	0.00552098	0	92
chr16	31049326	rs11640767	A	G	0	0	0.0332902	0	92
chr16	31051380	rs9929899	A	C	0	0	0.0122352	0	92
chr16	31051383	rs59061704	C	G	0	0	-0.0110801	0	92
chr16	31054597	rs4889530	A	T	0	0	0.000332593	0	92
chr16	31055059	rs57434408	A	C	0	0	-0.0110279	0	92
chr16	31055217	rs34649473	T	G	0	0	-3.41604e-05	0	92
chr16	31057070	rs11642003	A	G	0	0	-0.0596391	0	92
chr16	31057071	rs11642303	A	C	0	0	-0.00747104	0	92
chr16	31057639	rs8061047	T	C	0	0	-0.0210274	0	92
chr16	31058533	rs35351013	A	G	0	0	0.0199851	0	92
chr16	31059160	rs56813533	A	T	0	0	0.00479768	0	92
chr16	31059457	rs72785520	T	C	0	0	-0.0022615	0	92
chr16	31063854	rs2303223	A	G	0	0	0.127731	1	92
chr16	31066014	rs11647284	A	G	1	0	-0.00915767	0	92
chr16	31068050	rs881929	T	G	0	0	-0.0229114	0	92
chr16	31068513	rs8047803	A	C	0	0	-0.000436537	0	92
chr16	31070139	rs28814987	T	C	0	0	0.0106254	0	92
chr16	31070264	rs9796794	A	G	0	0	-0.00795419	0	92
chr16	31070704	rs11642192	T	C	0	0	0.00805074	0	92
chr16	31071754	rs7197717	A	C	1	0	0.00173176	0	92
chr16	31072003	rs6565217	A	G	1	0	0.782516	1	92
chr16	31074149	rs2303222	T	C	0	0	0.00360412	0	92
chr16	31077026	rs749671	A	G	0	0	0.081869	0	92
chr16	31077304	rs749670	A	G	0	0	-0.0064963	0	92
chr16	31079086	rs35713203	C	G	0	0	0.143132	1	92
chr16	31079888	rs3751855	T	C	0	0	-0.187139	1	92
chr16	31080754	rs7196726	A	G	0	0	-0.00726687	0	92
chr16	31082633	rs750952	T	C	1	0	-0.11038	1	92
chr16	31083850	rs11865038	T	C	1	0	0.00791332	0	92
chr16	31083883	rs11864806	C	G	1	0	-0.0170196	0	92
chr16	31083930	rs11864839	C	G	1	0	-0.20447	1	92
chr16	31084843	rs7199949	C	G	0	0	-0.0151298	0	92
chr16	31085555	rs4468641	A	C	1	0	0.00672536	0	92
chr16	31088462	rs17839568	T	C	1	0	0.00341007	0	92
chr16	31088538	rs73530203	A	G	1	0	0.103877	0	92
chr16	31091000	rs7294	T	C	0	0	-0.0113591	0	92
chr16	31092475	rs2359612	A	G	1	0	0.389265	1	92
chr16	31093188	rs8050894	C	G	1	0	-0.0843751	0	92
chr16	31093557	rs9934438	A	G	1	0	-0.0695869	0	92
chr16	31094233	rs2884737	A	C	1	0	0.0396625	0	92
chr16	31096368	rs9923231	T	C	0	0	-0.00262324	0	92
chr16	31097969	rs59924013	T	G	0	0	-0.011879	0	92
chr16	31099660	rs7196161	A	G	0	0	0.0391027	0	92
chr16	31101489	rs7187995	A	C	0	0	-0.000220364	0	92
chr16	31102913	rs61162043	A	G	0	0	0.00141921	0	92
chr16	31103589	rs62057090	C	G	0	0	-0.00886481	0	92
chr16	31103595	rs11283226	C	G	0	0	-0.00502446	0	92
chr16	31103938	rs375452507	T	A	0	0	-0.00154982	0	92
chr16	31106068	rs56314408	T	C	1	0	0.0282896	0	92
chr16	31106092	rs2032915	T	C	1	0	-0.160456	1	92
chr16	31106377	rs55766044	T	C	1	0	0.0303526	0	92
chr16	31106703	rs12716981	A	C	1	0	-0.229182	1	92
chr16	31110472	rs14235	A	G	0	0	0.0112109	0	92
chr16	31111250	rs889555	T	C	0	0	0.00104353	0	92
chr16	31113086	rs749767	A	G	1	0	0.0153266	0	92
chr16	31114455	rs11647442	T	C	1	0	0.0386307	0	92
chr16	31115000	rs2884738	A	C	1	0	0.110884	1	92
chr16	31117294	rs4889619	T	C	1	0	0.0844776	0	92
chr16	31117347	rs12716982	A	C	1	0	-0.000929718	0	92
chr16	31118574	rs9925964	A	G	1	0	0.119319	1	92
chr16	31118621	rs1978487	T	C	1	0	0.399154	1	92
chr16	31119800	rs1978485	T	C	0	0	0.0157528	0	92
chr16	31119853	rs4889620	A	G	0	0	0.0124635	0	92
chr16	31120293	rs4527034	A	G	1	0	-0.0681232	0	92
chr16	31120929	rs11865499	A	G	1	0	0.0420819	0	92
chr16	31121341	rs28725459	A	G	1	0	0.000210096	0	92
chr16	31121779	rs59735493	A	G	0	0	0.02299	0	92
chr16	31122128	rs1060506	T	C	0	0	0.0113366	0	92
chr16	31122738	rs61320757	A	G	0	0	-0.0160121	0	92
chr16	31122892	rs60996860	A	T	0	0	-0.00693873	0	92
chr16	31126391	rs889548	T	C	1	0	-0.0317709	0	92
chr16	31129478	rs9936329	T	G	1	0	-0.00617092	0	92
chr16	31130672	rs1549293	T	C	1	0	0.176985	1	92
chr16	31133898	rs12597511	T	C	1	0	0.0228629	0	92
chr16	31136227	rs2855475	A	G	0	0	-0.0311565	0	92
chr16	31137821	rs9972727	A	G	0	0	0.03569	0	92
chr16	31142825	rs1549299	A	G	0	0	0.0188096	0	92
chr16	31143037	rs78924645	A	G	1	0	0.0256746	0	92
chr16	31144137	rs55667375	T	C	0	0	0.216144	1	92
chr16	31150982	rs9939286	T	G	0	0	0.0202157	0	92
chr16	31152210	rs7190802	T	G	0	0	0.0166438	0	92
chr16	31154474	rs57611503	A	G	0	0	-0.0428694	0	92
chr16	31154707	rs12102776	T	C	0	0	0.084154	0	92
chr16	31155858	rs4889625	A	G	0	0	-0.0249421	0	92
chr16	31159853	rs17708638	T	C	0	0	2.0767	1	92
chr16	31161713	rs13336592	T	G	0	0	-0.0231873	0	92
chr16	46441128	rs530198458	A	T	0	0	-0.00791141	0	0
chr16	47221798	rs779935382	T	C	0	0	-0.0112867	0	0
chr16	49771688	rs557362198	T	C	0	0	0.0556939	0	0
chr16	49850016	rs34294937	A	T	0	1	-0.0789071	0	0
chr16	49850619	rs28633718	C	G	0	1	-0.0561222	0	0
chr16	49850658	rs12923943	C	G	0	1	0.103209	0	0
chr16	49851151	rs11641753	T	C	0	1	-0.0905003	0	0
chr16	49851826	rs1362622	A	G	0	1	0.00424065	0	0
chr16	49851874	rs1362623	T	C	0	1	-0.0587499	0	0
chr16	55464778	rs59821674	A	C	0	0	-0.292306	1	93
chr16	55711618	rs28636790	A	G	0	1	-0.0131579	0	93
chr16	55712862	rs28481789	T	C	0	1	0.0142716	0	93
chr16	55713034	rs1948773	C	A	0	1	0.0174602	0	93
chr16	55717834	rs28545254	A	G	0	1	0.00511755	0	93
chr16	55718812	rs2397775	G	A	0	0	-0.0455752	0	93
chr16	55719205	rs28582320	C	A	0	0	-0.00210982	0	93
chr16	55720896	rs9939625	G	T	0	0	-0.0136482	0	93
chr16	55721409	rs28768401	A	C	0	0	-0.0142043	0	93
chr16	55722113	rs6499774	C	A	0	0	-0.00219742	0	93
chr16	55725106	rs13333562	A	G	0	0	0.00568273	0	93
chr16	55725955	rs6499775	A	G	0	1	0.00147605	0	93
chr16	55727054	rs13337406	T	A	0	0	-0.0126762	0	93
chr16	70039487	rs189016498	C	G	0	0	-0.0150157	0	0
chr16	70607172	rs72792820	G	C	0	0	-0.0140435	0	94
chr16	70624349	rs12598251	C	G	0	0	-0.00165565	0	94
chr16	70627728	rs35437297	G	C	0	0	-0.0566329	0	94
chr16	70628420	rs8061329	T	G	0	0	-0.00281988	0	94
chr16	70628577	rs68049363	G	C	0	0	0.00600569	0	94
chr16	70628913	rs36097154	A	G	0	0	0.0119914	0	94
chr16	70628963	rs34811595	C	T	0	0	-0.0291019	0	94
chr16	70629090	rs12935541	G	T	0	0	-0.0161382	0	94
chr16	70630963	rs12926402	A	C	0	0	0.0411371	0	94
chr16	70631398	rs34881169	C	T	0	0	-0.063742	0	94
chr16	70631945	rs33998678	T	C	0	0	0.0416656	0	94
chr16	70632507	rs11866403	A	G	0	0	-0.031312	0	94
chr16	70632603	rs13329733	C	A	0	0	-0.0296173	0	94
chr16	70632893	rs35794088	T	C	0	0	-0.021429	0	94
chr16	70633229	rs4985549	G	T	0	0	0.000999343	0	94
chr16	70633376	rs4985551	T	C	0	0	-0.00824078	0	94
chr16	70633637	rs12596475	T	A	0	0	0.000962358	0	94
chr16	70633736	rs12598945	C	T	0	0	0.0137423	0	94
chr16	70633901	rs12923477	G	A	0	0	0.00201219	0	94
chr16	70633936	rs12923630	T	C	0	0	0.00506174	0	94
chr16	70634130	rs35285555	C	T	0	0	-0.0268079	0	94
chr16	70634455	rs12925493	G	T	0	0	-0.0139893	0	94
chr16	70634965	rs35290416	T	C	1	0	0.157941	1	94
chr16	70635365	rs7191249	T	C	1	0	0.116629	1	94
chr16	70635685	rs16970408	A	G	1	0	0.111532	1	94
chr16	70637412	rs61170208	C	G	0	0	0.00411988	0	94
chr16	70638666	rs4985553	T	C	1	0	0.0594476	0	94
chr16	70639614	rs7199618	A	G	1	0	-0.00206807	0	94
chr16	70639631	rs8057409	C	G	1	0	-0.158309	1	94
chr16	70639851	rs4985415	G	A	1	0	-0.0526483	0	94
chr16	70640825	rs56220651	G	C	0	0	-0.0586791	0	94
chr16	70641103	rs8064109	T	C	0	0	-0.0383594	0	94
chr16	70642575	rs12598456	T	C	0	0	0.0390768	0	94
chr16	70642901	rs12598955	T	C	0	0	-0.0351446	0	94
chr16	70643165	rs35381200	C	T	0	0	-0.00223951	0	94
chr16	70643431	rs34692833	T	C	0	0	0.025436	0	94
chr16	70643517	rs34426756	T	C	0	0	-0.0111675	0	94
chr16	70643961	rs8060584	C	A	0	0	-0.0957677	0	94
chr16	70644630	rs57738457	A	C	0	0	-0.0270359	0	94
chr16	70644848	rs72792840	A	G	0	0	0.0086015	0	94
chr16	70645400	rs12920334	A	T	1	0	0.0107331	0	94
chr16	70645482	rs12919296	T	C	1	0	0.046331	0	94
chr16	70645568	rs12919451	T	C	1	0	-0.00535376	0	94
chr16	70645585	rs12920529	G	T	1	0	-0.00371615	0	94
chr16	70645628	rs12924304	A	T	1	0	0.00358684	0	94
chr16	70645749	rs12923636	A	G	1	0	0.0410701	0	94
chr16	70645751	rs12923637	C	G	1	0	-0.0247677	0	94
chr16	70646947	rs3813905	G	C	0	0	0.00813143	0	94
chr16	70647227	rs12929508	A	G	1	0	-0.0301371	0	94
chr16	70647456	rs12929463	G	A	1	0	0.0342219	0	94
chr16	70647588	rs11865804	T	C	1	0	-0.0687116	0	94
chr16	70647755	rs34644948	T	C	1	0	-0.00469512	0	94
chr16	70649275	rs9933834	G	T	1	0	0.00371938	0	94
chr16	70649299	rs7192723	T	C	1	0	-0.234203	1	94
chr16	70649856	rs7198170	T	C	0	0	0.0269679	0	94
chr16	70652106	rs12596070	C	T	0	0	-0.0101903	0	94
chr16	70653292	rs35283920	T	C	1	0	-0.143335	1	94
chr16	70658154	rs1551530	G	C	0	0	0.0914825	0	94
chr16	70658548	rs1973089	G	C	0	0	-0.0056458	0	94
chr16	70660097	rs4985556	A	C	0	0	-0.109875	1	94
chr16	70661088	rs36155323	G	A	1	0	-0.0232298	0	94
chr16	70662369	rs11538963	T	C	0	0	0.126321	1	94
chr16	70680253	rs143983268	T	G	1	0	0.0302415	0	94
chr16	70684397	rs80299306	G	C	1	0	0.0444478	0	94
chr16	70685431	rs77946308	C	T	1	0	0.0132619	0	94
chr16	70685478	rs76697004	A	C	1	0	0.00157069	0	94
chr16	70686078	rs185776641	T	C	1	0	0.00426305	0	94
chr16	70689568	rs79695895	C	G	1	0	0.0325399	0	94
chr16	70691423	rs4985561	A	G	1	0	-0.00635758	0	94
chr16	70692892	rs2278983	A	C	0	0	0.0381908	0	94
chr16	70698379	rs9673512	A	C	1	0	0.0119432	0	94
chr16	70700983	rs77993963	A	G	1	0	-0.000835986	0	94
chr16	70702603	rs79795015	T	C	1	0	0.0119648	0	94
chr16	70704216	rs77286017	A	G	1	0	0.0390515	0	94
chr16	70706046	rs78409530	A	G	1	0	0.00520502	0	94
chr16	73003685	rs186233724	A	G	0	0	0.0109034	0	0
chr16	74437255	rs138074110	T	C	0	0	0.0166309	0	0
chr16	74465691	rs2303275	A	G	0	0	0.0899368	0	0
chr16	74471087	rs35209570	A	T	0	0	-0.0111383	0	0
chr16	74594447	rs72792709	T	C	0	0	-0.00158773	0	0
chr16	75222652	rs144816228	C	G	0	0	-0.0347433	0	0
chr16	79562468	rs250167	T	C	0	0	0.016371	0	0
chr16	79564502	rs30428	T	C	0	1	-0.0516981	0	0
chr16	79565817	rs30427	A	G	0	0	-0.00093059	0	0
chr16	79569615	rs821226	C	T	0	1	0.122157	1	0
chr16	79572623	rs434626	T	C	0	1	0.240637	1	0
chr16	79572906	rs375277	T	C	0	1	-0.0336661	0	0
chr16	79573010	rs390512	A	T	0	1	0.0752619	0	0
chr16	79573258	rs454665	A	C	0	1	0.0344987	0	0
chr16	79573292	rs425628	A	G	0	1	0.0393053	0	0
chr16	79574511	rs450674	T	C	0	0	-0.0115129	0	0
chr16	79574598	rs399239	A	C	0	0	-0.00027477	0	0
chr16	79574934	rs398465	C	G	0	0	0.0208542	0	0
chr16	79775781	rs190639953	T	C	0	0	0.0580691	0	0
chr16	81732026	rs8055045	T	C	1	0	0.0380734	0	95
chr16	81732490	rs4889374	T	C	0	0	-0.0231292	0	95
chr16	81733139	rs13334521	C	G	0	0	0.0107888	0	95
chr16	81736140	rs11150405	T	C	0	0	-0.00434814	0	95
chr16	81737811	rs35626593	T	C	1	0	-0.0418624	0	95
chr16	81738205	rs8058370	T	G	1	0	-0.0731632	0	95
chr16	81738483	rs8044296	A	T	1	0	-0.091515	0	95
chr16	81738490	rs8059994	C	G	1	0	0.0764754	0	95
chr16	81738931	rs9931998	A	G	1	0	-0.643771	1	95
chr16	81739398	rs12446759	A	G	1	0	-0.0103335	0	95
chr16	81739421	rs12446781	C	G	1	0	0.0970614	0	95
chr16	81739604	rs12444183	A	G	1	0	0.00156095	0	95
chr16	81739633	rs12920300	T	G	1	0	-0.102346	0	95
chr16	81739662	rs12444189	A	G	1	0	-0.0263289	0	95
chr16	81740211	rs4407053	A	T	1	0	0.0405796	0	95
chr16	81740537	rs4544235	T	G	0	0	-0.038124	0	95
chr16	81746170	rs34971488	A	G	1	0	-0.0674737	0	95
chr16	81769109	rs12931598	C	G	0	0	-0.00316245	0	95
chr16	81769892	rs11150408	T	G	0	0	-0.00180041	0	95
chr16	81771367	rs4328435	A	C	0	0	-0.00690064	0	95
chr16	81773427	rs67497653	A	T	0	1	0.125824	1	95
chr16	81800725	rs149318836	T	C	0	0	0.00486658	0	95
chr16	81802215	rs144993952	C	G	0	0	0.0338781	0	95
chr16	81854215	rs12932761	T	C	0	0	-0.0040514	0	95
chr16	81864777	rs12102535	C	G	0	1	0.0569673	0	95
chr16	81867248	rs3935877	C	T	1	1	-0.193404	1	95
chr16	81870119	rs7342692	G	T	0	1	0.0185357	0	95
chr16	81873876	rs4888184	A	G	0	1	-0.0234789	0	95
chr16	81877235	rs13331697	A	G	0	0	0.0428835	0	95
chr16	81878975	rs35454747	T	G	0	1	-0.0787949	0	95
chr16	81881916	rs147330136	T	C	0	0	0.124319	1	95
chr16	81883307	rs11548656	A	G	0	0	-0.00956433	0	95
chr16	81884916	rs147589647	T	C	0	0	0.0458368	0	95
chr16	81891300	rs55711872	T	C	0	0	0.028814	0	95
chr16	81908423	rs72824905	C	G	0	0	0.00332966	0	95
chr16	81923799	rs72824919	A	G	0	0	-0.0131899	0	95
chr16	81935243	rs12598402	T	C	0	0	-0.018723	0	95
chr16	81937798	rs1071644	C	T	0	0	-0.0329277	0	95
chr16	81938072	rs4369659	A	G	0	1	0.117113	1	95
chr16	81942226	rs4485362	G	T	0	0	-0.0670804	0	95
chr16	81943852	rs55880431	C	G	0	0	-0.0419667	0	95
chr16	81945447	rs12716928	A	G	0	0	0.063953	0	95
chr16	81946414	rs8056564	C	T	1	0	0.0470338	0	95
chr16	81960369	rs4243226	A	G	0	0	0.0773062	0	95
chr16	82698868	rs115366085	C	A	0	0	-0.0160409	0	0
chr16	86411286	rs12596561	A	G	0	1	0.147284	1	0
chr16	86415890	rs12599845	T	C	1	1	0.000215942	0	0
chr16	86416732	rs57735540	A	G	0	0	-0.0325212	0	0
chr16	86420442	rs16941234	A	G	0	0	-0.0446489	0	0
chr16	86420604	rs16941239	A	T	0	0	0.00226438	0	0
chr16	86426029	rs9972647	C	G	0	1	-0.0690024	0	0
chr16	86439834	rs144528478	A	G	0	1	-0.0390237	0	0
chr16	89483448	rs71396920	T	G	0	0	0.00793247	0	0
chr16	89556997	rs61747711	T	C	0	0	0.693932	1	0
chr16	89576720	rs12933179	T	C	1	1	0.0124093	0	0
chr16	90059414	rs62054652	T	C	0	0	-0.00265209	0	96
chr16	90067832	rs7197795	T	C	0	0	-0.00125678	0	96
chr16	90070213	rs62054656	A	C	0	0	-0.00295117	0	96
chr16	90070727	rs74768667	A	G	0	0	0.192176	1	96
chr16	90073916	rs62054657	A	G	0	0	-0.00922257	0	96
chr16	90082313	rs34101249	T	G	1	0	0.215053	1	96
chr16	90082763	rs112089506	T	C	1	0	-0.255273	1	96
chr16	90086938	rs62052663	A	G	0	0	-0.00180074	0	96
chr16	90095932	rs138169571	T	C	0	0	0.0419182	0	96
chr16	90099556	rs62052678	A	G	0	0	0.0497606	0	96
chr16	90103687	rs56407236	A	G	0	1	0.0323893	0	96
chr17	1489849	rs7221751	A	G	1	0	0.0188261	0	0
chr17	1490192	rs7218128	T	C	1	0	0.0328042	0	0
chr17	1727698	rs9912287	A	G	0	0	-0.0360228	0	97
chr17	1734164	rs8065251	A	G	0	0	-0.0157375	0	97
chr17	1736425	rs4989024	A	G	1	0	0.162767	1	97
chr17	1736671	rs1317708	A	G	1	0	0.82698	1	97
chr17	1736740	rs874424	A	G	1	0	0.071676	0	97
chr17	1737235	rs34962442	T	C	1	0	0.00328391	0	97
chr17	1737346	rs62090051	C	G	1	0	-0.155208	1	97
chr17	1737499	rs8077638	T	C	0	0	0.186263	1	97
chr17	1737741	rs2287322	A	G	0	0	0.0854645	0	97
chr17	1738421	rs1310	T	G	0	0	0.033299	0	97
chr17	1738512	rs1045806	A	G	0	0	-0.0166625	0	97
chr17	1742116	rs62090056	T	C	0	0	-0.0369947	0	97
chr17	1742232	rs62090057	T	C	0	0	0.00551492	0	97
chr17	1742330	rs62090058	C	G	0	0	-0.00169316	0	97
chr17	1742453	rs34599286	A	C	0	0	-0.0834227	0	97
chr17	1743023	rs12937244	T	C	0	0	-0.0397875	0	97
chr17	1744131	rs141980492	T	G	1	0	-0.0740063	0	97
chr17	1745208	rs2070863	T	C	0	0	0.00902949	0	97
chr17	1745965	rs7503952	C	G	0	0	0.00490435	0	97
chr17	1746071	rs7501750	A	G	0	0	0.0612117	0	97
chr17	1746192	rs12944946	C	G	0	0	0.0801195	0	97
chr17	1746831	rs4525526	T	C	0	1	-0.0162344	0	97
chr17	1748010	rs12946666	C	G	0	0	0.0351488	0	97
chr17	1748195	rs62091360	A	G	0	0	-0.0523883	0	97
chr17	1748204	rs4790818	C	G	0	0	-0.0681719	0	97
chr17	1748222	rs4790284	A	G	0	0	0.030944	0	97
chr17	1748403	rs4790285	T	C	0	0	0.064112	0	97
chr17	1749189	rs4790286	A	T	0	0	0.00146781	0	97
chr17	1749797	rs3976	A	G	0	0	0.0273106	0	97
chr17	1750210	rs35050485	A	G	0	0	-0.0293647	0	97
chr17	1750286	rs12936190	A	C	0	0	-0.00401189	0	97
chr17	1750438	rs4790820	T	C	0	0	-0.00584578	0	97
chr17	1750754	rs4790821	A	G	1	0	0.543837	1	97
chr17	1752311	rs58147322	T	C	1	0	0.0280852	0	97
chr17	4802814	rs72833202	T	C	0	0	-0.00122744	0	98
chr17	4814732	rs2286670	T	G	0	0	0.0129773	0	98
chr17	4818081	rs17854914	A	G	0	0	1.509	1	98
chr17	4819826	rs75364523	A	G	0	0	0.00423016	0	98
chr17	4820261	rs72835006	T	G	0	0	-0.041835	0	98
chr17	4822400	rs74610625	C	G	0	0	-0.0138402	0	98
chr17	4824057	rs113124299	A	C	0	0	0.0268743	0	98
chr17	4824432	rs78535545	T	C	0	0	0.0139108	0	98
chr17	4826117	rs72835011	C	G	0	0	-0.00508251	0	98
chr17	4826389	rs76705156	T	C	0	0	-0.00229786	0	98
chr17	4838423	rs7225684	A	G	1	0	0.0486668	0	98
chr17	4839649	rs72835012	A	G	0	0	0.0433528	0	98
chr17	4840224	rs72835013	C	G	0	0	0.0143662	0	98
chr17	4841009	rs72835014	T	C	1	0	-0.00761777	0	98
chr17	4841128	rs72835015	A	C	1	0	-0.00259394	0	98
chr17	4842179	rs7218117	A	G	0	0	0.0131118	0	98
chr17	4842204	rs7218130	A	G	1	0	0.0222802	0	98
chr17	4842692	rs72835016	C	G	1	0	-0.102412	0	98
chr17	4842999	rs72835017	A	G	1	0	-0.022198	0	98
chr17	4843728	rs72835018	T	C	1	0	0.070498	0	98
chr17	4850439	rs72835021	A	G	1	0	0.0969551	0	98
chr17	4854434	rs72835022	C	G	1	0	0.124991	1	98
chr17	4855504	rs189952412	T	C	0	0	0.0108477	0	98
chr17	4855687	rs112277394	A	G	0	0	-0.00763124	0	98
chr17	4856048	rs72835023	T	C	1	0	0.0592259	0	98
chr17	4858045	rs72835024	T	G	1	0	-0.0835664	0	98
chr17	4858617	rs8067447	T	C	1	0	0.167732	1	98
chr17	4858665	rs111985639	T	C	1	0	0.087018	0	98
chr17	4858740	rs16954223	A	C	1	0	0.0990761	0	98
chr17	4860031	rs8077875	T	G	1	0	0.0908756	0	98
chr17	4860256	rs8078173	T	C	1	0	0.0451967	0	98
chr17	4861748	rs75604955	A	G	1	0	0.0372367	0	98
chr17	4862470	rs8078887	T	C	0	0	0.011748	0	98
chr17	4862759	rs76753015	A	G	1	0	0.0765902	0	98
chr17	4862849	rs76031775	T	C	1	0	0.00645763	0	98
chr17	4863245	rs8066138	T	C	1	0	0.0328825	0	98
chr17	4863642	rs8070572	T	C	1	0	0.0966936	0	98
chr17	4864292	rs112477024	C	G	0	0	0.00803897	0	98
chr17	4864514	rs113457177	T	C	0	0	-0.000636718	0	98
chr17	4864778	rs72835035	T	C	0	0	-0.00670343	0	98
chr17	4866796	rs3893284	A	G	0	0	-0.0344494	0	98
chr17	4868133	rs8069217	T	C	0	0	0.0314766	0	98
chr17	4868816	rs74548398	A	G	0	0	-0.00452096	0	98
chr17	4869115	rs142969103	A	G	0	0	-0.000567574	0	98
chr17	4869466	rs8077447	A	G	0	0	0.00411051	0	98
chr17	4869467	rs8077448	A	G	0	0	0.00599252	0	98
chr17	4870526	rs72835039	T	C	0	0	-0.000933927	0	98
chr17	4872838	rs72835040	A	G	0	0	-0.0469968	0	98
chr17	4874339	rs12150370	T	C	0	0	-0.00150423	0	98
chr17	4875355	rs72835043	A	G	1	0	0.0815472	0	98
chr17	4876058	rs111867243	A	G	1	0	0.000792722	0	98
chr17	4877500	rs72835045	A	G	1	0	0.0356096	0	98
chr17	4880045	rs142929928	C	G	1	0	0.117662	1	98
chr17	4880882	rs145519071	A	C	1	0	-0.0478799	0	98
chr17	4880954	rs142531662	A	C	1	0	-0.00515659	0	98
chr17	4881684	rs145035851	T	C	1	0	0.0521226	0	98
chr17	4882664	rs140874286	A	G	1	0	-0.0616104	0	98
chr17	4883443	rs865857151	A	G	0	0	0.0398362	0	98
chr17	4884509	rs2302321	A	G	1	0	0.118244	1	98
chr17	4886666	rs78767298	T	C	0	0	-0.061564	0	98
chr17	4889757	rs2277681	T	C	0	0	0.129176	1	98
chr17	4898671	rs56067981	A	G	0	0	-0.373318	1	98
chr17	4899022	rs55681486	T	C	0	0	-0.0660961	0	98
chr17	4901872	rs79436576	T	C	0	0	0.104254	0	98
chr17	4902094	rs72835059	A	G	0	0	0.0908074	0	98
chr17	4902142	rs72835061	A	C	0	0	0.012965	0	98
chr17	4903133	rs2302315	A	G	1	0	0.178097	1	98
chr17	4903423	rs34461890	T	C	1	0	-0.110412	1	98
chr17	4903855	rs74574706	T	C	1	0	-0.10412	0	98
chr17	4905466	rs75602583	C	G	0	0	-0.00470378	0	98
chr17	4906159	rs72835064	T	C	1	0	0.0453161	0	98
chr17	4907429	rs112524797	A	G	0	0	0.00407224	0	98
chr17	4907517	rs113834393	A	G	0	0	0.00642891	0	98
chr17	4907899	rs7208165	A	G	0	0	-0.0287984	0	98
chr17	4907942	rs7209390	T	C	1	0	0.0295837	0	98
chr17	4907948	rs7208208	C	G	1	0	-0.0131763	0	98
chr17	4908055	rs7210187	A	G	1	0	0.0230464	0	98
chr17	4908196	rs7214599	T	C	1	0	0.00166716	0	98
chr17	4908320	rs7214776	T	C	1	0	0.0269118	0	98
chr17	4908466	rs7210841	A	C	1	0	-0.0184318	0	98
chr17	4909108	rs16954243	A	T	1	0	0.0366407	0	98
chr17	4909621	rs112745851	T	C	1	0	-0.140504	1	98
chr17	4909783	rs8077580	T	G	1	0	-0.0284367	0	98
chr17	4910070	rs8081611	T	C	1	0	0.0998108	0	98
chr17	4910161	rs8077874	A	G	0	0	-0.00831733	0	98
chr17	4910162	rs8077359	T	C	0	0	-0.0103188	0	98
chr17	4910284	rs112962352	T	C	0	0	-0.00437138	0	98
chr17	4910822	rs72835069	A	G	0	0	0.002903	0	98
chr17	4912575	rs72835072	T	C	0	0	0.0137899	0	98
chr17	4915520	rs72835073	A	G	0	0	0.0530136	0	98
chr17	4916592	rs72835074	A	G	0	0	0.00418021	0	98
chr17	4920362	rs113426708	A	G	0	0	0.0324124	0	98
chr17	4925328	rs111486730	T	C	0	0	0.00554161	0	98
chr17	4926522	rs72835079	T	G	0	0	-0.0151057	0	98
chr17	4944157	rs1567238	T	C	1	0	0.0199197	0	98
chr17	4949010	rs2283568	A	G	0	0	0.163158	1	98
chr17	4952529	rs112718881	T	C	0	0	-0.000267037	0	98
chr17	4954911	rs7215662	A	G	0	0	-0.0157961	0	98
chr17	4958971	rs111454129	A	C	0	0	0.0633667	0	98
chr17	4959352	rs73973670	C	T	0	0	-0.00788245	0	98
chr17	4961796	rs72835085	A	T	0	0	-0.00095646	0	98
chr17	4961874	rs72835086	T	C	0	0	0.036439	0	98
chr17	4961881	rs72835090	T	C	0	0	0.0640903	0	98
chr17	4964936	rs111930594	T	C	0	0	-0.0329652	0	98
chr17	4970668	rs17706762	T	G	1	0	-0.0261434	0	98
chr17	4973151	rs17633650	T	C	1	0	0.0827744	0	98
chr17	4977463	rs72835100	A	G	0	0	0.0153268	0	98
chr17	4979213	rs55988055	A	T	1	0	-0.00262195	0	98
chr17	4980155	rs11078541	T	C	0	0	0.0381101	0	98
chr17	4981037	rs17707070	A	G	1	0	0.0531097	0	98
chr17	4982462	rs17707087	A	C	0	0	0.0215882	0	98
chr17	4982620	rs78055500	A	T	0	0	0.00907586	0	98
chr17	4983533	rs12397565	T	C	0	0	-0.0069955	0	98
chr17	4984575	rs7222336	T	C	0	0	0.0287515	0	98
chr17	4984816	rs7222708	T	C	0	0	-0.00264419	0	98
chr17	4984824	rs7221523	C	G	0	0	-0.0173008	0	98
chr17	4986453	rs72838314	A	G	1	0	-0.357845	1	98
chr17	4986659	rs72838316	C	G	1	0	-0.29073	1	98
chr17	4987797	rs76016560	A	G	1	0	-0.0127764	0	98
chr17	4988392	rs72838317	T	C	0	0	-0.00739872	0	98
chr17	4988881	rs74744272	C	G	0	0	0.077166	0	98
chr17	4991281	rs72838319	T	C	0	0	0.0932355	0	98
chr17	4996429	rs113536807	C	G	1	0	0.026676	0	98
chr17	4999178	rs76101349	T	C	1	0	0.0669468	0	98
chr17	4999269	rs3809846	T	C	1	0	0.012965	0	98
chr17	5001269	rs17707385	C	T	0	0	-0.0284487	0	98
chr17	5002332	rs55675853	C	G	0	0	-0.0400866	0	98
chr17	5002410	rs55758503	T	C	0	0	-0.00432052	0	98
chr17	5004663	rs72838331	A	G	0	0	-0.00940518	0	98
chr17	5008326	rs72838332	C	G	0	0	0.014139	0	98
chr17	5014152	rs56112486	A	G	0	0	0.0444269	0	98
chr17	5015417	rs113211704	A	G	0	0	-0.0202343	0	98
chr17	5017065	rs3786046	T	C	0	0	0.294232	1	98
chr17	5017834	rs76192115	C	G	0	0	-0.0313604	0	98
chr17	5021533	rs55876833	A	G	0	0	0.00830875	0	98
chr17	5023303	rs8077993	A	G	0	0	-0.00164412	0	98
chr17	5027912	rs8076995	T	C	0	0	0.0309804	0	98
chr17	5031361	rs56268102	C	G	1	0	-0.0715523	0	98
chr17	5034906	rs3744704	T	C	0	0	-0.217749	1	98
chr17	5036177	rs112738163	A	G	0	1	0.0376817	0	98
chr17	5037201	rs72822614	A	G	0	0	-0.00461274	0	98
chr17	5050257	rs56263450	C	G	1	0	0.0453881	0	98
chr17	5055462	rs56343966	T	C	0	0	0.0189628	0	98
chr17	5055547	rs56195654	G	T	0	0	-0.000142462	0	98
chr17	5057417	rs11867584	T	C	0	0	0.019902	0	98
chr17	5057947	rs411799	A	G	0	0	0.00338329	0	98
chr17	5057976	rs395679	T	G	0	0	0.0092104	0	98
chr17	5058064	rs401742	G	A	0	0	0.0207194	0	98
chr17	5058224	rs111413067	C	G	0	0	0.0128028	0	98
chr17	5058243	rs112466593	A	G	0	0	-0.01395	0	98
chr17	5058597	rs11078543	T	G	0	0	0.0288975	0	98
chr17	5059986	rs12325720	C	T	0	0	0.00232275	0	98
chr17	5060034	rs12325828	T	G	0	0	0.000270434	0	98
chr17	5060385	rs487622	T	A	0	0	-0.0133111	0	98
chr17	5060674	rs4389189	C	T	0	0	-0.018031	0	98
chr17	5061323	rs6502836	T	C	0	0	0.0129549	0	98
chr17	5061352	rs8071989	T	C	0	0	-0.00446635	0	98
chr17	5062294	rs9911764	A	T	0	0	-0.00110685	0	98
chr17	5063659	rs16954365	A	G	0	0	0.00333974	0	98
chr17	5063763	rs8064498	G	T	0	0	-0.0257327	0	98
chr17	5064404	rs113371019	T	C	0	0	-0.0187468	0	98
chr17	5064429	rs9893471	C	A	0	0	0.0166974	0	98
chr17	5064512	rs12452057	A	T	0	0	-0.0265523	0	98
chr17	5064847	rs8069681	A	T	0	0	-0.0296746	0	98
chr17	5066645	rs7209200	C	T	0	0	-0.0148178	0	98
chr17	5068622	rs7220643	A	C	0	0	0.0175723	0	98
chr17	5071136	rs72828889	A	T	0	0	0.0149519	0	98
chr17	5071936	rs111971401	T	G	0	0	-0.00205591	0	98
chr17	5072247	rs8077508	T	G	0	0	-0.00577978	0	98
chr17	5073106	rs111566368	A	C	0	0	0.0055554	0	98
chr17	5073365	rs72828895	C	G	0	0	0.0337527	0	98
chr17	5079385	rs3892463	T	C	1	0	0.0382708	0	98
chr17	5080044	rs79087610	G	A	0	0	-0.0115788	0	98
chr17	5081152	rs9916042	A	G	0	0	0.0952221	0	98
chr17	5081938	rs111261071	A	G	0	0	0.0158754	0	98
chr17	5083430	rs112429317	A	G	0	0	0.0193376	0	98
chr17	5085122	rs9898019	T	C	0	0	0.00378819	0	98
chr17	5086562	rs6502840	T	C	0	0	-0.0657918	0	98
chr17	5088399	rs10438722	T	C	0	0	0.0332801	0	98
chr17	5089265	rs8074081	A	G	0	0	-0.0472268	0	98
chr17	5093675	rs3744705	G	C	0	0	0.000951338	0	98
chr17	5095557	rs3744708	G	C	0	0	-0.0542756	0	98
chr17	5095912	rs1047966	T	G	0	0	0.0828668	0	98
chr17	5097732	rs56152541	C	T	1	1	0.129095	1	98
chr17	5100415	rs73976308	G	T	0	0	-0.0545278	0	98
chr17	5100803	rs55922100	T	C	0	0	-0.034791	0	98
chr17	5101246	rs56377155	A	C	0	0	0.0149996	0	98
chr17	5104941	rs3845261	T	C	0	0	-0.00377681	0	98
chr17	5107312	rs112350552	T	C	0	0	0.00826625	0	98
chr17	5110917	rs73976310	A	G	1	0	0.0299632	0	98
chr17	5111073	rs55777955	A	T	1	0	-0.0277768	0	98
chr17	5111494	rs56229705	A	G	1	0	0.0258228	0	98
chr17	5114198	rs1054697	T	C	0	0	0.0500157	0	98
chr17	5114403	rs73976311	T	G	0	0	0.0145064	0	98
chr17	5114949	rs56197642	C	G	0	1	-0.037648	0	98
chr17	5116211	rs62076287	C	G	1	1	-0.118545	1	98
chr17	5117318	rs112362507	A	C	1	1	0.0514784	0	98
chr17	5126084	rs56036146	A	T	0	1	0.0222929	0	98
chr17	5126137	rs56404233	T	G	0	0	0.00804738	0	98
chr17	5127909	rs3887446	T	C	0	0	-0.195173	1	98
chr17	5132362	rs111575757	T	G	0	0	-0.0229611	0	98
chr17	5132669	rs3887943	C	G	0	0	1.19576	1	98
chr17	5135843	rs3213878	T	C	0	0	0.0397279	0	98
chr17	5138409	rs2289101	A	G	0	0	-0.00495382	0	98
chr17	5139420	rs61740308	A	G	0	0	-0.0518284	0	98
chr17	5139542	rs61745111	T	C	0	0	-0.0577886	0	98
chr17	5139891	rs7502608	A	G	1	0	0.0862136	0	98
chr17	5141211	rs8065031	A	T	0	0	0.0190794	0	98
chr17	5147314	rs56143992	A	G	0	0	0.00199402	0	98
chr17	5148553	rs112209972	T	C	0	0	0.00421552	0	98
chr17	5151215	rs77087332	T	C	0	0	-0.00716763	0	98
chr17	5152509	rs76396561	A	C	0	0	-0.053817	0	98
chr17	5154225	rs78064492	A	T	0	0	-0.00348322	0	98
chr17	5166380	rs34716007	A	G	1	0	0.0878148	0	98
chr17	5166622	rs55756850	A	G	1	0	-0.0171932	0	98
chr17	5169038	rs3816913	T	G	0	0	0.117153	1	98
chr17	5172543	rs934631	A	C	0	0	-0.0290987	0	98
chr17	5177049	rs113001179	A	C	0	0	0.0100956	0	98
chr17	5177870	rs113521847	A	C	0	0	0.00649284	0	98
chr17	5187013	rs8081019	T	C	0	0	0.0711493	0	98
chr17	5193066	rs75628861	T	C	0	0	0.0626375	0	98
chr17	5195296	rs113607145	A	C	1	0	0.0313426	0	98
chr17	5196707	rs111996834	A	G	0	0	-0.0201691	0	98
chr17	5202008	rs78538460	A	C	0	0	0.0185911	0	98
chr17	5204969	rs113581830	A	G	0	0	-0.0261305	0	98
chr17	5205988	rs7212562	T	C	0	0	0.0119035	0	98
chr17	5208109	rs74515665	C	G	0	0	-0.214588	1	98
chr17	5208705	rs76274761	A	C	0	0	-0.0197562	0	98
chr17	5213084	rs77972827	A	C	0	0	-0.0218133	0	98
chr17	5214511	rs7502862	A	G	0	0	0.00967565	0	98
chr17	5215656	rs77493189	T	G	0	0	0.0514909	0	98
chr17	5220182	rs73976325	A	G	0	0	0.00295601	0	98
chr17	5220566	rs113762960	A	G	0	0	0.00296754	0	98
chr17	5223473	rs78015303	A	G	0	0	0.00595814	0	98
chr17	5229833	rs61182333	T	C	0	0	0.115141	1	98
chr17	5231988	rs79129533	A	G	1	0	-0.0914276	0	98
chr17	5232065	rs78534596	A	C	1	0	0.0371949	0	98
chr17	5233752	rs7225151	A	G	1	0	-0.00891243	0	98
chr17	5235009	rs75511804	T	C	0	0	0.0205242	0	98
chr17	5235685	rs113260531	A	G	0	0	0.0085771	0	98
chr17	5236512	rs57402520	A	G	0	0	0.0360104	0	98
chr17	5236513	rs58124010	T	C	0	0	0.022858	0	98
chr17	5237104	rs4456560	T	G	0	1	-0.0397952	0	98
chr17	5239863	rs10438723	A	C	0	0	-0.0040009	0	98
chr17	5241401	rs72479703	A	G	0	0	0.00497517	0	98
chr17	5243944	rs8073171	A	G	0	0	-0.0104939	0	98
chr17	5247358	rs6502851	A	G	0	0	0.0551323	0	98
chr17	5252624	rs113806568	T	C	0	0	-0.0342745	0	98
chr17	5255419	rs61481506	T	C	1	0	0.149572	1	98
chr17	5268451	rs9902384	A	G	0	0	0.017496	0	98
chr17	5268585	rs4790763	A	C	0	0	0.021366	0	98
chr17	5276551	rs78531165	T	C	0	0	0.0253396	0	98
chr17	5279135	rs56117162	A	G	0	0	-0.00652305	0	98
chr17	5281172	rs77318561	T	G	1	0	0.186421	1	98
chr17	5282070	rs113151753	C	G	1	0	0.00197183	0	98
chr17	5286121	rs8077567	T	C	0	0	0.0602085	0	98
chr17	5290954	rs80172399	A	G	0	0	0.0282397	0	98
chr17	5293114	rs112065650	T	C	0	0	0.0023011	0	98
chr17	5293281	rs76420897	A	C	0	0	0.000591747	0	98
chr17	5293315	rs112809920	T	C	0	0	0.00396679	0	98
chr17	5296937	rs79970806	T	C	0	0	-0.0131733	0	98
chr17	5300901	rs12602829	A	G	0	0	0.0329365	0	98
chr17	5301435	rs1046368	A	G	0	0	-0.00900414	0	98
chr17	5302275	rs12601502	T	C	0	0	-0.00906147	0	98
chr17	5306215	rs76253980	A	C	0	0	0.0268819	0	98
chr17	5306542	rs112764240	T	C	0	0	0.0155861	0	98
chr17	5313703	rs16954523	A	G	0	0	0.042082	0	98
chr17	5317030	rs56021832	A	G	0	0	0.00719988	0	98
chr17	5317045	rs55816413	T	C	0	0	0.00609292	0	98
chr17	5318016	rs11078558	A	G	0	0	-0.00236332	0	98
chr17	5318776	rs77752862	T	C	0	0	0.0224131	0	98
chr17	5318880	rs79989488	C	G	0	0	-0.00293067	0	98
chr17	5322499	rs79892880	T	C	0	0	0.0172571	0	98
chr17	5324584	rs74742027	A	G	0	0	-0.083388	0	98
chr17	5324697	rs80075981	A	G	0	0	-0.0228651	0	98
chr17	5326822	rs59587437	A	G	0	0	0.0076911	0	98
chr17	5327572	rs56125028	A	G	0	0	0.0837897	0	98
chr17	5328117	rs55993740	A	G	0	0	0.0169546	0	98
chr17	5328323	rs55947703	A	G	0	0	0.00342694	0	98
chr17	5328907	rs112572092	T	C	0	0	-0.0371927	0	98
chr17	5330522	rs12600505	T	C	0	0	0.0151867	0	98
chr17	5337649	rs111756829	A	T	0	0	-0.026964	0	98
chr17	5337701	rs75368907	G	A	0	0	-0.0672132	0	98
chr17	5338555	rs112421661	T	C	0	0	0.00754813	0	98
chr17	5339906	rs75262874	A	G	0	0	0.0289901	0	98
chr17	5340167	rs78650284	A	G	0	0	0.0179344	0	98
chr17	5341558	rs57638638	A	G	0	0	0.0443908	0	98
chr17	5341776	rs59277121	A	G	0	0	-0.0421436	0	98
chr17	5342142	rs12602528	A	T	0	0	-0.0251096	0	98
chr17	5342744	rs79346409	A	T	0	0	0.00317832	0	98
chr17	5342855	rs55913010	A	G	0	0	0.00559973	0	98
chr17	5343710	rs111676379	A	G	0	0	0.0381676	0	98
chr17	5344437	rs112888134	A	C	0	0	-0.0213088	0	98
chr17	5345387	rs12601720	T	G	0	0	0.00682614	0	98
chr17	5348376	rs16954548	A	G	0	0	-0.0133723	0	98
chr17	5349219	rs16954552	A	G	0	0	0.0588146	0	98
chr17	5349516	rs16954560	C	G	0	0	0.0117649	0	98
chr17	5356470	rs75754694	C	G	0	0	0.0264887	0	98
chr17	5358448	rs112918260	A	G	0	0	0.0038368	0	98
chr17	5358958	rs56176579	T	C	0	0	-0.00267652	0	98
chr17	5359952	rs75855990	A	G	0	0	0.0118183	0	98
chr17	5360990	rs75367124	A	G	0	0	-0.00561307	0	98
chr17	5363707	rs78813154	T	G	0	0	0.0470428	0	98
chr17	5365888	rs76418084	T	C	0	0	0.0274149	0	98
chr17	5369413	rs55910656	A	G	0	0	-0.0017596	0	98
chr17	5418093	rs144805094	A	G	1	0	0.0290134	0	98
chr17	6869875	rs547505779	T	G	0	0	0.0283771	0	0
chr17	7268318	rs9797278	A	T	0	0	-0.000111591	0	0
chr17	7581494	rs9901675	A	G	0	0	-0.155199	1	0
chr17	17794940	rs8067439	A	G	0	0	-0.0376108	0	99
chr17	17803018	rs12946913	A	C	0	0	0.0303126	0	99
chr17	17804815	rs11654081	T	C	0	0	0.0634643	0	99
chr17	17805215	rs2350976	A	G	1	0	0.044115	0	99
chr17	17805532	rs12453837	C	G	1	0	0.0024606	0	99
chr17	17805822	rs11652881	A	G	1	0	0.0280914	0	99
chr17	17807956	rs4925114	A	G	1	0	0.232844	1	99
chr17	17812003	rs2297508	C	G	0	0	0.0434657	0	99
chr17	17818143	rs4925115	A	G	1	0	0.180951	1	99
chr17	17821475	rs11656665	A	G	1	0	0.079435	0	99
chr17	17849495	rs12951376	T	C	1	0	0.0520419	0	99
chr17	17871108	rs9908017	T	C	0	0	0.0563219	0	99
chr17	17916321	rs12453825	T	C	0	0	-0.014068	0	99
chr17	17923621	rs62064158	C	T	1	0	-0.0305819	0	99
chr17	17967660	rs60073596	T	G	1	0	-0.00938096	0	99
chr17	17972093	rs59304093	G	A	1	0	-0.00262891	0	99
chr17	17980534	rs11871231	A	G	0	0	0.0208857	0	99
chr17	17980741	rs11869491	C	T	0	0	-0.00914259	0	99
chr17	17981233	rs4072738	A	C	0	0	0.0192806	0	99
chr17	17981346	rs4072739	A	G	1	0	-0.179385	1	99
chr17	17981487	rs4925133	G	A	1	0	0.0516938	0	99
chr17	17985235	rs4459604	T	C	0	0	0.0053788	0	99
chr17	17988467	rs7207821	A	G	1	0	-0.0187773	0	99
chr17	17991436	rs62072048	A	G	0	0	0.0130501	0	99
chr17	17992776	rs4368210	T	C	0	0	0.0984097	0	99
chr17	17992891	rs4584886	T	C	0	0	0.0759901	0	99
chr17	17993245	rs9911850	A	G	1	0	0.0346561	0	99
chr17	17993359	rs9912096	A	C	1	0	-0.00551511	0	99
chr17	17994929	rs9899355	T	C	1	0	0.115778	1	99
chr17	17996307	rs6502631	T	C	0	0	-0.0116204	0	99
chr17	17996525	rs4506969	A	G	0	0	0.00666783	0	99
chr17	17997676	rs8071238	T	C	0	0	0.00757895	0	99
chr17	17998632	rs8075189	C	G	0	0	-0.0285054	0	99
chr17	17998821	rs28537385	A	G	0	0	0.0200526	0	99
chr17	18003250	rs62072050	C	G	0	0	0.0510182	0	99
chr17	18004079	rs7209003	A	T	0	0	-0.0109591	0	99
chr17	18006461	rs7219324	A	G	1	0	0.0757153	0	99
chr17	18007700	rs12150369	A	G	0	0	-0.0193489	0	99
chr17	18008697	rs9897761	A	T	1	0	0.101626	0	99
chr17	18009234	rs4365348	T	C	1	0	0.0889636	0	99
chr17	18009743	rs6502632	T	C	0	0	-0.0121438	0	99
chr17	18010190	rs7212167	A	G	1	0	0.0967145	0	99
chr17	18012477	rs7223696	T	G	0	0	-0.0101316	0	99
chr17	18018966	rs8069811	A	G	1	0	0.0304328	0	99
chr17	18021554	rs9896837	A	G	0	0	0.0637915	0	99
chr17	18023291	rs7215524	T	C	0	0	0.0232126	0	99
chr17	18026939	rs2955378	A	G	1	0	0.0470177	0	99
chr17	18029504	rs2955377	A	G	0	0	0.0135852	0	99
chr17	18029617	rs7224047	A	G	0	0	0.0665884	0	99
chr17	18030712	rs28555361	C	G	0	0	-0.0340749	0	99
chr17	18035933	rs2955385	T	C	0	0	-0.00243399	0	99
chr17	18036259	rs2955384	A	G	0	0	-0.00056072	0	99
chr17	18036991	rs7503738	A	T	0	0	0.00740045	0	99
chr17	18039299	rs7406982	T	C	0	0	0.00108291	0	99
chr17	18046687	rs12940282	T	C	0	0	0.00659462	0	99
chr17	18046849	rs12939020	A	G	0	0	-0.0870967	0	99
chr17	18051450	rs8080334	A	G	0	0	0.0150002	0	99
chr17	18058075	rs2955352	T	C	0	0	0.0146545	0	99
chr17	18127210	rs854793	A	G	0	0	0.0396192	0	99
chr17	18140503	rs2072652	T	C	1	0	-0.0258324	0	99
chr17	18141278	rs2075659	T	C	0	0	0.0374009	0	99
chr17	18141784	rs2072653	A	G	0	0	0.00580358	0	99
chr17	18142327	rs12449609	A	G	0	0	0.00161216	0	99
chr17	18143875	rs2272571	A	G	0	0	0.0216836	0	99
chr17	18151378	rs2056841	A	G	0	0	-0.100718	0	99
chr17	18156140	rs2242595	A	G	1	0	0.0642841	0	99
chr17	18183985	rs1064629	T	C	0	0	0.00307203	0	99
chr17	18187340	rs58804619	C	G	1	0	-0.00943771	0	99
chr17	18189241	rs12450483	C	G	1	0	0.00306117	0	99
chr17	18192664	rs8068517	A	G	0	0	0.0179672	0	99
chr17	18194704	rs4925145	A	G	1	0	0.0142529	0	99
chr17	18206014	rs2124370	A	C	1	0	0.123584	1	99
chr17	18209531	rs8400	A	G	0	0	0.0240976	0	99
chr17	18215127	rs4925147	T	C	0	0	0.00630784	0	99
chr17	18223579	rs12603466	T	G	0	0	-0.0285244	0	99
chr17	18225540	rs112705584	T	G	1	0	-0.0406294	0	99
chr17	18243586	rs57808902	T	C	0	0	0.0142959	0	99
chr17	18244365	rs113978084	A	C	0	0	-0.0474318	0	99
chr17	18249987	rs2473657	A	G	0	0	-0.0178337	0	99
chr17	18253846	rs68165736	T	C	0	0	0.00688613	0	99
chr17	18981775	rs113214947	C	G	1	0	-0.281277	1	0
chr17	29965611	rs181767520	A	G	0	0	0.038636	0	0
chr17	30084829	rs188751687	A	G	0	0	-0.020793	0	0
chr17	31313387	rs192565170	T	C	0	0	-0.000884497	0	0
chr17	36146065	rs58256886	G	C	0	0	-0.00287232	0	0
chr17	36156316	rs150307451	T	C	0	0	-0.00722303	0	0
chr17	38200360	rs2661160	T	C	0	0	-0.0933796	0	0
chr17	38202396	rs2456879	C	A	0	0	0.00800822	0	0
chr17	38431394	rs78624430	A	G	1	0	-0.0201733	0	0
chr17	38905249	rs56106104	C	T	0	0	-0.0157442	0	0
chr17	40088007	rs527376120	C	T	0	0	-0.0130639	0	0
chr17	40403413	rs564508359	A	G	0	0	-0.073859	0	0
chr17	44349572	rs9897526	A	G	1	0	0.109154	1	100
chr17	44350364	rs850713	A	G	0	0	0.0348108	0	100
chr17	44352876	rs5848	T	C	0	0	-0.257995	1	100
chr17	44357262	rs850738	A	G	0	0	0.0169259	0	100
chr17	44358852	rs35941271	A	G	0	0	-0.0294802	0	100
chr17	44360314	rs708384	A	C	1	0	-0.127243	1	100
chr17	44360386	rs708383	A	G	1	0	0.24984	1	100
chr17	44364976	rs708382	C	T	1	0	0.00326738	0	100
chr17	44366416	rs850737	C	T	0	1	-0.0155783	0	100
chr17	44369052	rs850736	C	G	0	0	0.00501322	0	100
chr17	44371657	rs850734	G	C	0	0	0.00132834	0	100
chr17	44372421	rs5910	A	G	0	0	-0.0386078	0	100
chr17	44373937	rs850733	A	G	0	0	0.0327098	0	100
chr17	44375697	rs5911	A	C	0	0	0.190275	1	100
chr17	44376875	rs850732	T	C	1	0	0.02062	0	100
chr17	44377095	rs850730	C	G	0	0	-0.0387108	0	100
chr17	44377438	rs850729	T	C	0	0	-0.0153056	0	100
chr17	45395941	rs62064597	C	G	1	0	-0.0302114	0	101
chr17	45399441	rs56220387	A	G	1	0	0.121186	1	101
chr17	45403335	rs62064600	A	G	0	0	0.0750712	0	101
chr17	45406185	rs56236914	T	C	0	1	-0.133394	1	101
chr17	45407130	rs62064603	T	C	0	0	-0.00494865	0	101
chr17	45407232	rs73984391	T	G	0	0	0.0490516	0	101
chr17	45408185	rs62064637	T	G	0	0	-0.0312941	0	101
chr17	45409851	rs36078910	A	G	1	0	0.125058	1	101
chr17	45410058	rs35389313	T	C	1	0	0.0259452	0	101
chr17	45410208	rs35327136	A	C	1	0	0.01352	0	101
chr17	45411016	rs8071011	T	C	1	0	0.0162142	0	101
chr17	45411426	rs62064641	T	C	1	0	0.00334945	0	101
chr17	45413487	rs62064643	A	G	0	0	0.0211907	0	101
chr17	45413637	rs34063617	A	G	0	0	0.00586324	0	101
chr17	45415735	rs12947718	A	G	0	0	0.000497866	0	101
chr17	45416138	rs71373560	T	C	0	0	-0.000113066	0	101
chr17	45416194	rs34915103	C	G	0	0	-0.0011732	0	101
chr17	45416469	rs12942951	T	C	0	0	-0.0179383	0	101
chr17	45417850	rs35884427	A	G	0	0	-0.00688974	0	101
chr17	45417869	rs12952504	C	G	0	0	-0.00129209	0	101
chr17	45418486	rs34286926	A	G	0	0	-0.0262505	0	101
chr17	45419099	rs56378631	T	C	0	0	0.0873133	0	101
chr17	45419462	rs12946723	T	C	0	0	-0.0120191	0	101
chr17	45419844	rs12952764	A	G	0	0	-0.00876405	0	101
chr17	45420814	rs35420583	T	C	0	0	0.00656572	0	101
chr17	45420815	rs34792542	A	G	0	0	0.0180687	0	101
chr17	45421962	rs35519908	T	C	0	0	-0.0063965	0	101
chr17	45422473	rs12942666	A	G	0	0	0.0794794	0	101
chr17	45423111	rs62064645	A	G	0	0	0.0195156	0	101
chr17	45423221	rs62064646	A	G	0	0	-0.0183739	0	101
chr17	45423255	rs62064647	A	G	0	0	-0.00992603	0	101
chr17	45424076	rs7222389	T	C	0	0	0.132271	1	101
chr17	45424225	rs55648326	T	C	0	0	0.0433471	0	101
chr17	45424574	rs56212100	A	G	0	0	-0.0011587	0	101
chr17	45424745	rs62064649	A	G	1	0	0.165775	1	101
chr17	45424875	rs35626715	T	C	1	0	0.0915573	0	101
chr17	45425634	rs62064651	A	G	0	0	0.303537	1	101
chr17	45425918	rs76344126	A	G	1	0	0.249877	1	101
chr17	45425928	rs7209501	A	C	1	0	0.136172	1	101
chr17	45429931	rs12949256	T	C	0	0	0.00393029	0	101
chr17	45430037	rs7220206	A	G	0	0	-0.00159374	0	101
chr17	45430283	rs7222444	A	G	0	0	-0.0424584	0	101
chr17	45430857	rs12939187	T	G	1	1	0.0205715	0	101
chr17	45430937	rs34018943	A	G	1	1	-0.466397	1	101
chr17	45431250	rs34104358	T	G	1	1	0.113943	1	101
chr17	45431944	rs62064652	A	G	1	1	-0.021451	0	101
chr17	45431950	rs62064653	T	C	1	1	0.0669468	0	101
chr17	45432412	rs56020833	T	C	1	1	0.177327	1	101
chr17	45432821	rs55642947	C	G	0	0	-0.841263	1	101
chr17	45434069	rs34465449	A	C	1	1	0.0274631	0	101
chr17	45434840	rs12946900	A	G	0	0	0.013205	0	101
chr17	45434952	rs56168933	A	G	0	0	-0.00933949	0	101
chr17	45435073	rs55790407	C	G	0	0	-0.123199	1	101
chr17	45436075	rs11012	T	C	0	0	0.0519894	0	101
chr17	45436185	rs9730	C	G	0	0	-0.0773565	0	101
chr17	45436530	rs62064654	T	C	0	0	-0.0750033	0	101
chr17	45437588	rs62064655	A	G	0	0	0.00370177	0	101
chr17	45438480	rs34363898	T	C	0	0	-0.00459267	0	101
chr17	45438519	rs36114997	A	G	0	0	0.00386844	0	101
chr17	45438561	rs35354512	T	C	0	0	-0.012039	0	101
chr17	45439036	rs17631303	A	G	0	0	-0.0487803	0	101
chr17	45439373	rs35591873	A	G	0	0	0.157209	1	101
chr17	45439688	rs62064657	A	G	0	0	0.098273	0	101
chr17	45439886	rs35489312	T	C	0	0	0.0248921	0	101
chr17	45442198	rs34887474	A	C	1	0	0.121183	1	101
chr17	45442906	rs62065374	A	G	0	0	0.00479864	0	101
chr17	45443795	rs62065376	C	G	0	0	0.17366	1	101
chr17	45443827	rs62065377	A	G	0	0	0.0552574	0	101
chr17	45444995	rs62065378	T	C	0	0	0.0214717	0	101
chr17	45447160	rs113575082	T	C	1	0	-0.059015	0	101
chr17	45447656	rs71373572	A	G	1	0	-0.0157762	0	101
chr17	45447999	rs62065379	T	C	1	0	-0.0247769	0	101
chr17	45451927	rs2077606	A	G	0	0	-1.05273	1	101
chr17	45454560	rs2684504	T	C	0	0	0.0132587	0	101
chr17	45455438	rs62065384	T	C	0	0	0.032281	0	101
chr17	45456987	rs2960000	T	C	0	0	0.0319033	0	101
chr17	45457328	rs62065385	T	C	0	0	0.0152982	0	101
chr17	45459042	rs55703888	T	C	0	0	0.00317046	0	101
chr17	45459377	rs56005713	T	C	0	0	0.010372	0	101
chr17	45460345	rs62065388	T	C	0	0	0.0333936	0	101
chr17	45461157	rs111423688	A	G	1	0	0.00236959	0	101
chr17	45461441	rs62065389	T	G	0	0	0.0561753	0	101
chr17	45461625	rs62065390	A	G	0	0	-0.0450398	0	101
chr17	45461627	rs62065391	C	G	0	0	-0.032655	0	101
chr17	45461669	rs62065392	A	G	0	0	-0.0498838	0	101
chr17	45462602	rs4325608	A	G	0	0	0.0657881	0	101
chr17	45462907	rs62065394	A	C	0	0	0.0506375	0	101
chr17	45463366	rs2905465	T	C	0	0	0.0216605	0	101
chr17	45464261	rs2139890	A	C	0	0	0.0293489	0	101
chr17	45464290	rs3946526	T	C	0	0	0.0105463	0	101
chr17	45464671	rs62065395	T	C	1	0	-0.00454533	0	101
chr17	45464935	rs77524574	T	C	0	0	0.0337165	0	101
chr17	45465717	rs7219532	A	T	0	0	0.0016459	0	101
chr17	45465841	rs62065396	T	C	0	0	-0.0371994	0	101
chr17	45466840	rs2959992	C	G	0	0	-0.0161886	0	101
chr17	45467013	rs55663797	A	G	0	0	-0.00651073	0	101
chr17	45468527	rs1879581	T	C	0	0	0.0559616	0	101
chr17	45468691	rs62065399	T	G	1	0	0.0187617	0	101
chr17	45470955	rs55930887	T	C	0	0	0.00889233	0	101
chr17	45471058	rs55671319	A	G	0	0	-0.0135493	0	101
chr17	45471115	rs55652155	A	G	0	0	-0.0248239	0	101
chr17	45472160	rs17631676	A	G	0	0	0.000959006	0	101
chr17	45472242	rs149366495	A	G	0	0	0.0792153	0	101
chr17	45472741	rs2090847	A	G	0	0	0.0189524	0	101
chr17	45473717	rs55746869	T	C	0	0	-0.00490283	0	101
chr17	45473785	rs12950965	C	G	0	0	0.0115935	0	101
chr17	45473955	rs56015792	C	G	0	0	-0.00503814	0	101
chr17	45474157	rs62065403	T	C	0	0	-0.0314971	0	101
chr17	45474180	rs77132763	T	C	0	0	0.00229782	0	101
chr17	45474247	rs62065404	T	C	0	0	0.00411612	0	101
chr17	45475171	rs71238846	A	G	0	0	-0.0386032	0	101
chr17	45475351	rs12452076	C	G	0	0	-0.048627	0	101
chr17	45475446	rs2521859	A	G	0	0	0.042712	0	101
chr17	45475555	rs12452273	T	C	0	0	0.0482147	0	101
chr17	45477887	rs56192752	A	G	0	0	-0.0143967	0	101
chr17	45479286	rs62065436	A	G	0	0	-0.00423885	0	101
chr17	45479616	rs55643511	A	G	0	0	-0.0117139	0	101
chr17	45480246	rs62065437	A	G	0	0	0.0199012	0	101
chr17	45480726	rs62065438	T	C	0	0	0.00175035	0	101
chr17	45485727	rs62065441	A	G	0	0	0.00344901	0	101
chr17	45486528	rs62065442	T	C	0	0	0.0154429	0	101
chr17	45486856	rs9899111	T	G	1	0	0.0190024	0	101
chr17	45486991	rs62065443	T	C	1	0	0.0468615	0	101
chr17	45488233	rs62065444	T	C	1	0	0.0465455	0	101
chr17	45488474	rs62065445	A	G	1	0	0.0185217	0	101
chr17	45489565	rs3972613	A	G	1	0	0.0108579	0	101
chr17	45489809	rs1879585	T	G	1	0	0.0483047	0	101
chr17	45489971	rs1879586	C	G	1	0	-0.0695179	0	101
chr17	45490914	rs576687444	A	G	1	0	0.000760253	0	101
chr17	45491717	rs62065447	T	C	1	0	-0.00685202	0	101
chr17	45491879	rs113322852	A	T	1	0	-0.00104756	0	101
chr17	45492404	rs62065448	T	C	0	0	0.0246676	0	101
chr17	45492543	rs62065449	T	C	0	0	0.0094451	0	101
chr17	45493041	rs62065450	T	C	0	0	0.031439	0	101
chr17	45493314	rs1879582	T	C	0	0	0.00850877	0	101
chr17	45493527	rs1879583	T	C	0	0	0.0172621	0	101
chr17	45495053	rs56328224	T	C	0	0	0.0179504	0	101
chr17	45495530	rs5026246	T	G	0	0	-0.0136955	0	101
chr17	45495695	rs62065452	T	C	0	0	0.0310298	0	101
chr17	45495865	rs2903705	C	G	0	0	-0.044005	0	101
chr17	45496053	rs62065453	T	C	0	0	0.0540106	0	101
chr17	45586969	rs62064391	C	G	1	0	-0.01524	0	101
chr17	45588443	rs1724397	T	C	0	0	0.0383409	0	101
chr17	45588540	rs1724399	C	G	0	0	-0.0471878	0	101
chr17	45588885	rs2950010	C	G	0	0	-0.00282437	0	101
chr17	45589145	rs2693349	A	T	0	0	-0.0261045	0	101
chr17	45590556	rs62064420	C	G	0	0	-0.00788048	0	101
chr17	45590651	rs62064422	A	G	0	0	0.0113093	0	101
chr17	45591449	rs55836887	A	G	0	0	0.00162384	0	101
chr17	45592338	rs62064431	A	C	0	0	0.18996	1	101
chr17	45603938	rs62066072	A	G	0	0	0.0117136	0	101
chr17	45606026	rs451737	A	G	0	0	0.0175304	0	101
chr17	45606245	rs4471725	T	G	0	0	-0.00699062	0	101
chr17	45606261	rs4485406	C	G	0	0	-0.00707892	0	101
chr17	45606843	rs1635285	C	G	0	0	-0.016451	0	101
chr17	45607197	rs2906009	T	C	0	0	-0.00345254	0	101
chr17	45607554	rs2906007	T	C	0	0	0.0253628	0	101
chr17	45608332	rs444967	A	G	0	0	-0.00422754	0	101
chr17	45610176	rs378392	C	G	0	0	-0.00638514	0	101
chr17	45611021	rs62066086	A	G	0	0	0.0417907	0	101
chr17	45611213	rs62066087	A	G	0	0	0.00121881	0	101
chr17	45614011	rs382362	T	C	0	0	0.0601885	0	101
chr17	45615569	rs611351	A	G	0	0	-0.00820315	0	101
chr17	45618793	rs675600	A	T	0	0	-0.0132177	0	101
chr17	45618888	rs675726	A	G	0	0	0.00434999	0	101
chr17	45619554	rs143345034	T	C	1	0	-0.0192726	0	101
chr17	45623201	rs367842592	A	T	0	0	-0.00614752	0	101
chr17	45624365	rs52064	T	C	0	0	-0.0119855	0	101
chr17	45626189	rs392116	A	G	0	0	0.021894	0	101
chr17	45626665	rs385383	A	C	0	0	-0.0404878	0	101
chr17	45627053	rs2469934	T	C	0	0	0.00940986	0	101
chr17	45627733	rs62066128	T	C	0	0	0.00498194	0	101
chr17	45627990	rs383241	A	G	0	0	0.0127178	0	101
chr17	45628152	rs376120	A	G	0	0	0.0150825	0	101
chr17	45628235	rs365825	A	G	0	0	-0.0243093	0	101
chr17	45628390	rs393838	C	G	0	0	0.0128371	0	101
chr17	45630253	rs681485	A	C	0	0	0.0147797	0	101
chr17	45630254	rs594591	T	G	0	0	-0.0385996	0	101
chr17	45630482	rs593720	T	G	0	0	0.0590744	0	101
chr17	45630585	rs444071	T	C	0	0	0.0331911	0	101
chr17	45630589	rs396593	A	C	0	0	0.0347746	0	101
chr17	45631052	rs368673667	C	G	0	0	0.0954351	0	101
chr17	45631859	rs450237	T	C	0	0	0.00429147	0	101
chr17	45632049	rs436667	T	C	0	0	-0.00604588	0	101
chr17	45632501	rs650927	T	G	0	0	0.0629581	0	101
chr17	45632527	rs671740	A	G	0	0	0.0431063	0	101
chr17	45632761	rs81632	A	T	0	0	-0.012585	0	101
chr17	45633005	rs16940633	A	G	0	0	-0.0428771	0	101
chr17	45633018	rs17686610	A	C	0	0	0.00971858	0	101
chr17	45633946	rs2942170	T	C	0	0	-0.0197872	0	101
chr17	45634173	rs2942169	C	G	1	0	0.0145149	0	101
chr17	45634971	rs241045	T	C	0	0	0.0377453	0	101
chr17	45635098	rs241044	A	G	0	0	-0.00404274	0	101
chr17	45635291	rs241042	T	C	0	0	-0.0147739	0	101
chr17	45636559	rs241041	A	G	0	0	0.0326529	0	101
chr17	45636824	rs241040	A	T	0	0	0.00769893	0	101
chr17	45637307	rs241039	A	T	0	0	0.0296932	0	101
chr17	45637484	rs2942168	A	G	0	0	-0.00122438	0	101
chr17	45637652	rs2942167	T	C	0	0	0.290238	1	101
chr17	45638061	rs2942166	T	C	0	0	0.0271831	0	101
chr17	45638253	rs2942165	C	G	0	0	-0.0429398	0	101
chr17	45638558	rs117368197	A	G	0	0	-0.0238972	0	101
chr17	45639519	rs413778	A	G	0	0	0.627149	1	101
chr17	45640049	rs389978	A	G	1	0	0.0308762	0	101
chr17	45640437	rs439558	T	C	0	0	0.0749648	0	101
chr17	45640970	rs434805	T	C	0	0	0.0632719	0	101
chr17	45641777	rs393152	A	G	0	0	0.0792488	0	101
chr17	45642504	rs3108317	A	G	0	0	0.0500735	0	101
chr17	45643917	rs2942164	C	G	0	0	0.00668324	0	101
chr17	45644091	rs1706746	T	C	0	0	-0.00866683	0	101
chr17	45645143	rs1706748	C	G	0	0	0.0021115	0	101
chr17	45645823	rs413917	A	G	0	0	0.133078	1	101
chr17	45646096	rs3418	T	C	0	0	-0.0276784	0	101
chr17	45646239	rs393675	T	C	0	0	-0.00761256	0	101
chr17	45646563	rs364308	A	G	0	1	-0.0181081	0	101
chr17	45646564	rs406400	A	G	0	1	0.0107173	0	101
chr17	45646879	rs669915	A	G	0	1	0.13312	1	101
chr17	45647189	rs449501	A	G	0	1	0.00514456	0	101
chr17	45647846	rs448830	A	G	0	1	-0.0607876	0	101
chr17	45648318	rs434428	A	G	1	1	-0.068733	0	101
chr17	45648396	rs434598	A	G	1	1	-0.01836	0	101
chr17	45648626	rs434971	A	G	1	1	0.347528	1	101
chr17	45648759	rs385691	A	C	1	1	0.145142	1	101
chr17	45649208	rs455028	T	C	1	1	0.0244246	0	101
chr17	45649222	rs366858	T	C	1	0	-0.0391791	0	101
chr17	45649695	rs453997	T	C	0	0	0.0367873	0	101
chr17	45650521	rs424243	A	T	0	1	0.0284286	0	101
chr17	45650771	rs422112	A	G	1	1	0.108346	1	101
chr17	45651010	rs417968	A	G	1	1	0.0405818	0	101
chr17	45652018	rs413844	A	G	0	0	0.0240929	0	101
chr17	45652066	rs647483	T	C	0	1	0.0591535	0	101
chr17	45653270	rs241037	T	G	0	0	0.0654731	0	101
chr17	45654353	rs241036	A	C	0	0	-0.00382096	0	101
chr17	45655682	rs241034	A	T	0	0	0.0010573	0	101
chr17	45656617	rs241033	A	G	0	0	0.168528	1	101
chr17	45656779	rs241032	T	C	0	0	0.111379	1	101
chr17	45656938	rs241031	T	C	0	0	0.0907406	0	101
chr17	45657137	rs241030	A	G	0	0	0.0113268	0	101
chr17	45657277	rs241029	T	C	0	0	0.030075	0	101
chr17	45657910	rs241028	T	C	0	0	0.0753523	0	101
chr17	45658112	rs241027	A	G	0	0	-0.0118557	0	101
chr17	45658189	rs241026	A	G	0	0	0.0259076	0	101
chr17	45659138	rs241025	T	C	0	0	-0.0352454	0	101
chr17	45659397	rs241024	T	C	0	0	0.0492254	0	101
chr17	45659674	rs241023	A	G	0	0	0.00989257	0	101
chr17	45660364	rs241022	T	C	0	1	-0.0894388	0	101
chr17	45661261	rs241021	T	G	0	1	-0.0338492	0	101
chr17	45661310	rs241020	A	C	0	1	-0.0838816	0	101
chr17	45663199	rs1724409	T	G	0	0	-0.0408077	0	101
chr17	45663490	rs62053939	T	C	0	0	0.003686	0	101
chr17	45663601	rs111273167	T	C	0	0	0.00546743	0	101
chr17	45663662	rs62053940	A	G	0	0	0.0461359	0	101
chr17	45664086	rs17760577	T	C	0	0	0.0681601	0	101
chr17	45665679	rs17760631	T	C	1	1	-0.0136297	0	101
chr17	45666837	rs62053943	T	C	0	0	0.070048	0	101
chr17	45666978	rs1635298	A	T	0	0	0.0172546	0	101
chr17	45667624	rs17687462	T	C	1	0	0.046769	0	101
chr17	45668910	rs17760733	T	G	0	0	0.0316866	0	101
chr17	45669052	rs79675109	A	T	0	0	0.18318	1	101
chr17	45669355	rs17687504	A	G	0	1	0.0832328	0	101
chr17	45669473	rs62053945	T	C	0	1	0.129067	1	101
chr17	45670249	rs1724407	T	C	0	0	0.0844247	0	101
chr17	45670311	rs62053946	T	C	0	0	0.0189052	0	101
chr17	45670317	rs62053947	A	G	0	0	-0.00116876	0	101
chr17	45670680	rs62053948	T	C	0	1	0.0415121	0	101
chr17	45670735	rs62053949	A	G	0	1	0.0955205	0	101
chr17	45671046	rs62053950	A	G	0	0	0.240294	1	101
chr17	45671802	rs62053951	C	G	0	0	0.0293373	0	101
chr17	45671895	rs62053952	T	C	0	0	0.0110268	0	101
chr17	45672088	rs62053953	A	G	1	0	-0.0296961	0	101
chr17	45672213	rs17687534	T	C	0	0	-0.0230152	0	101
chr17	45672576	rs1631850	A	G	0	0	0.00321999	0	101
chr17	45672583	rs62053954	A	G	0	0	-0.00122543	0	101
chr17	45672614	rs62053955	T	C	0	0	0.0333977	0	101
chr17	45672644	rs17687571	A	G	0	0	0.013947	0	101
chr17	45672771	rs17760817	C	G	0	0	0.0214567	0	101
chr17	45672806	rs1630095	A	G	0	0	-0.0193635	0	101
chr17	45672872	rs17687625	A	G	0	0	0.00275428	0	101
chr17	45672949	rs62053956	A	G	0	0	0.0291711	0	101
chr17	45673544	rs4792824	T	C	0	0	0.0165976	0	101
chr17	45673573	rs62053957	T	C	0	0	0.00161323	0	101
chr17	45673735	rs112637166	A	G	0	0	-0.000222833	0	101
chr17	45673942	rs62055660	T	C	0	0	0.00414303	0	101
chr17	45674061	rs113486004	T	C	0	0	0.00822589	0	101
chr17	45674547	rs1635291	A	G	0	0	-0.0112244	0	101
chr17	45675200	rs62055662	T	C	0	0	-0.00322677	0	101
chr17	45676088	rs62055663	A	G	0	1	0.126602	1	101
chr17	45676276	rs62055664	A	G	0	1	0.0262174	0	101
chr17	45676644	rs76717812	T	C	0	1	-0.0306387	0	101
chr17	45676733	rs17687667	A	G	0	1	-0.0633231	0	101
chr17	45676843	rs79073784	C	G	0	1	-0.0353903	0	101
chr17	45677139	rs62055665	A	C	1	0	0.00944679	0	101
chr17	45677203	rs62055689	A	G	1	0	0.0279781	0	101
chr17	45677210	rs62055690	C	G	1	0	-0.00939777	0	101
chr17	45678491	rs1724401	A	C	1	0	0.0540508	0	101
chr17	45678505	rs1724400	A	C	1	0	0.104754	0	101
chr17	45679010	rs17687740	C	G	1	0	0.0115741	0	101
chr17	45679100	rs757503	T	C	1	0	0.153709	1	101
chr17	45679140	rs757502	T	C	1	0	0.0137229	0	101
chr17	45679319	rs757501	A	G	1	0	0.101639	0	101
chr17	45679467	rs757500	A	C	0	0	0.0370092	0	101
chr17	45679544	rs62055693	T	C	0	0	-0.0324678	0	101
chr17	45679603	rs1635288	A	G	0	0	0.0929735	0	101
chr17	45679795	rs78487840	T	C	0	0	0.0144025	0	101
chr17	45680084	rs55974014	A	C	0	1	0.0626767	0	101
chr17	45680410	rs56108117	T	C	0	1	-0.0124686	0	101
chr17	45680411	rs56378021	T	C	0	1	-0.0776579	0	101
chr17	45680645	rs55651627	C	G	1	0	-0.0746924	0	101
chr17	45680759	rs62055696	A	G	0	0	0.035962	0	101
chr17	45680782	rs62055697	T	C	0	0	0.0233007	0	101
chr17	45681016	rs17761046	T	C	0	0	0.0226736	0	101
chr17	45681376	rs62055700	T	C	0	0	-0.00788272	0	101
chr17	45681421	rs62055701	A	G	0	0	-0.0640662	0	101
chr17	45681424	rs62055702	T	C	0	0	0.132735	1	101
chr17	45681519	rs112431991	A	G	0	1	-0.0546232	0	101
chr17	45681521	rs76539714	A	G	0	1	-0.0290835	0	101
chr17	45681532	rs57222984	A	G	0	1	0.00138738	0	101
chr17	45681682	rs17687838	T	C	0	1	-0.0118358	0	101
chr17	45682060	rs76333921	T	C	0	0	-0.0346897	0	101
chr17	45682065	rs76453925	T	C	0	0	-0.0125352	0	101
chr17	45682353	rs17687849	A	G	0	1	-0.0111247	0	101
chr17	45682714	rs56400821	A	C	0	0	0.00612063	0	101
chr17	45682826	rs112169475	A	G	0	0	0.0139996	0	101
chr17	45682833	rs113728380	T	C	0	0	0.0176132	0	101
chr17	45683023	rs17761100	A	G	0	0	-0.00143501	0	101
chr17	45683150	rs17761124	A	T	0	0	-0.0146603	0	101
chr17	45683211	rs62055704	A	G	0	0	-0.0039504	0	101
chr17	45683233	rs62055705	A	C	0	0	0.00512312	0	101
chr17	45683319	rs62055706	T	C	0	0	-0.0787052	0	101
chr17	45684015	rs75115093	A	G	0	0	0.0142023	0	101
chr17	45684116	rs62055707	T	C	0	0	0.0074642	0	101
chr17	45684153	rs16941035	T	G	0	0	-0.0162074	0	101
chr17	45684199	rs16941038	T	C	0	0	-0.0292077	0	101
chr17	45684490	rs2049515	T	C	0	0	-0.0747746	0	101
chr17	45684573	rs2158474	C	G	0	0	-0.14392	1	101
chr17	45684608	rs62055708	A	C	0	0	0.112278	1	101
chr17	45684619	rs76927677	A	T	0	0	0.0540312	0	101
chr17	45685063	rs62055709	T	C	0	0	0.00699415	0	101
chr17	45685171	rs62055710	A	T	0	0	-0.0104088	0	101
chr17	45685188	rs62055711	A	G	0	0	0.025828	0	101
chr17	45685228	rs17688002	A	T	0	0	0.0187971	0	101
chr17	45685480	rs2040846	A	G	0	0	0.00243401	0	101
chr17	45685641	rs4486953	T	C	0	0	-0.0129287	0	101
chr17	45685836	rs17688032	A	G	0	0	0.00657407	0	101
chr17	45686569	rs17688068	A	G	0	0	-0.0229513	0	101
chr17	45687012	rs77220413	A	G	0	0	-0.00601762	0	101
chr17	45687199	rs62055712	A	G	0	0	-0.0180559	0	101
chr17	45687319	rs62055713	T	C	0	0	-0.0600774	0	101
chr17	45687430	rs62055714	T	G	0	0	-0.0642145	0	101
chr17	45687481	rs62055715	A	G	0	0	-0.00390066	0	101
chr17	45687621	rs17688090	A	G	0	0	0.00330706	0	101
chr17	45687714	rs17688126	A	G	0	0	0.00707842	0	101
chr17	45688015	rs77310586	C	G	1	1	0.0334759	0	101
chr17	45688084	rs17761387	A	G	1	1	0.026378	0	101
chr17	45688412	rs62055716	T	C	1	1	-0.103678	0	101
chr17	45688515	rs6503443	T	C	1	1	0.176873	1	101
chr17	45688986	rs17688205	C	G	1	1	0.0248619	0	101
chr17	45689049	rs62055717	A	G	1	1	0.073003	0	101
chr17	45689052	rs62055718	T	C	1	1	0.0180469	0	101
chr17	45689388	rs17688249	T	C	1	1	0.0803809	0	101
chr17	45689822	rs2040845	C	G	1	1	-0.0637416	0	101
chr17	45689853	rs2040844	A	C	1	1	-0.173579	1	101
chr17	45690172	rs62055751	A	G	1	1	0.0341244	0	101
chr17	45690262	rs62055752	A	G	1	1	-0.0445978	0	101
chr17	45690265	rs62055753	A	G	1	1	0.0194784	0	101
chr17	45690407	rs7215239	T	C	1	1	0.0916751	0	101
chr17	45690449	rs17688296	T	C	1	1	0.0577743	0	101
chr17	45690864	rs62055754	C	G	0	1	-0.0618268	0	101
chr17	45690980	rs78471340	A	G	0	1	0.00511184	0	101
chr17	45690981	rs78052495	T	C	0	1	0.106118	0	101
chr17	45691101	rs56100013	T	C	0	1	0.0233352	0	101
chr17	45691130	rs55980621	T	C	0	1	0.0023947	0	101
chr17	45691135	rs55669046	T	C	0	1	-0.0164339	0	101
chr17	45691267	rs56323832	A	G	0	1	-0.0703563	0	101
chr17	45691337	rs55972157	T	C	0	1	-0.154465	1	101
chr17	45691361	rs56110538	A	G	0	1	0.0792533	0	101
chr17	45691722	rs17761581	T	C	0	1	0.180699	1	101
chr17	45691911	rs55840731	C	G	0	1	-0.0399754	0	101
chr17	45691955	rs56283089	A	C	0	1	0.0844121	0	101
chr17	45692150	rs56312737	A	C	1	1	0.000766212	0	101
chr17	45693050	rs74765707	T	C	0	0	0.0163843	0	101
chr17	45693077	rs62056861	T	C	0	0	0.021125	0	101
chr17	45693159	rs62056862	T	C	0	0	0.0393175	0	101
chr17	45693229	rs62056863	A	G	0	0	-0.0394228	0	101
chr17	45693346	rs7207373	T	C	0	0	0.0163587	0	101
chr17	45693629	rs62056864	A	G	0	0	0.0769835	0	101
chr17	45693827	rs62056865	T	C	0	0	-0.0365222	0	101
chr17	45694127	rs62056866	A	G	0	0	0.00106922	0	101
chr17	45694261	rs62056867	A	G	0	0	0.0629057	0	101
chr17	45694652	rs56200760	T	G	0	1	-0.0422763	0	101
chr17	45694743	rs17688391	A	C	0	1	0.00780544	0	101
chr17	45694885	rs17688410	T	C	0	1	-0.00978789	0	101
chr17	45695041	rs55927630	T	C	0	1	-0.0440914	0	101
chr17	45695174	rs17688434	A	G	0	1	0.0126037	0	101
chr17	45695719	rs17688452	A	G	0	1	-0.0134907	0	101
chr17	45695758	rs10491144	A	C	0	1	0.11672	1	101
chr17	45695882	rs10491143	A	T	0	1	0.00882396	0	101
chr17	45696081	rs62056869	T	C	0	1	0.155697	1	101
chr17	45696241	rs17688511	T	G	0	1	0.0862222	0	101
chr17	45696418	rs62056870	A	C	0	0	0.0720326	0	101
chr17	45696511	rs17688534	A	T	0	0	-0.0633947	0	101
chr17	45696577	rs17688558	A	G	0	0	0.1384	1	101
chr17	45697131	rs56162163	A	T	0	0	0.00202784	0	101
chr17	45697479	rs56391096	T	C	0	0	-0.0293694	0	101
chr17	45697593	rs17761838	T	C	0	0	0.0171777	0	101
chr17	45697649	rs62056872	T	C	0	0	0.0345426	0	101
chr17	45697779	rs12150141	A	G	0	0	-0.0612388	0	101
chr17	45698036	rs12150608	T	C	0	1	0.0183072	0	101
chr17	45698113	rs12150610	T	C	0	1	0.0141388	0	101
chr17	45698180	rs12150547	A	G	0	1	0.0718032	0	101
chr17	45698563	rs17688682	C	G	0	1	-0.00414604	0	101
chr17	45698695	rs12150454	T	C	0	1	0.0895334	0	101
chr17	45698876	rs12150091	A	G	0	1	-0.0212429	0	101
chr17	45699005	rs12150464	T	C	0	0	-0.0254936	0	101
chr17	45699025	rs12150435	C	G	0	0	-0.00458375	0	101
chr17	45699375	rs76761706	T	C	0	1	0.0265261	0	101
chr17	45699376	rs80143279	T	C	0	1	0.0280536	0	101
chr17	45699421	rs17761985	T	C	0	1	0.0227626	0	101
chr17	45699579	rs62056873	T	C	1	1	0.00368645	0	101
chr17	45700176	rs17688767	A	G	1	1	-0.00953916	0	101
chr17	45700212	rs62056874	T	C	1	1	0.0163267	0	101
chr17	45700344	rs17688773	T	C	1	1	0.0547626	0	101
chr17	45700379	rs17762073	A	C	1	1	0.188625	1	101
chr17	45700637	rs62056875	A	T	0	1	0.0236409	0	101
chr17	45701040	rs17688875	A	G	1	1	0.0076823	0	101
chr17	45701236	rs17762165	T	C	0	0	-0.00214957	0	101
chr17	45701314	rs17688916	A	T	0	0	-0.0305702	0	101
chr17	45701386	rs62056876	T	C	1	0	0.0435339	0	101
chr17	45701462	rs62056877	T	G	0	0	-0.00934003	0	101
chr17	45701985	rs17688922	A	G	0	0	0.0451088	0	101
chr17	45702053	rs17688944	A	T	0	0	-0.00215172	0	101
chr17	45702258	rs1526128	T	C	0	0	0.0167315	0	101
chr17	45702291	rs1526129	T	C	0	0	-0.0658127	0	101
chr17	45703195	rs62056878	T	C	0	0	-0.0275532	0	101
chr17	45703582	rs17762308	T	C	1	1	0.0980297	0	101
chr17	45703739	rs968028	A	G	1	1	0.0352036	0	101
chr17	45703884	rs968027	T	C	0	0	-0.0440129	0	101
chr17	45704060	rs62056879	T	C	0	0	0.00177664	0	101
chr17	45704412	rs17762361	A	G	0	1	-0.013096	0	101
chr17	45704938	rs62056880	T	C	0	0	0.113108	1	101
chr17	45705089	rs62056881	T	G	0	0	-0.00954587	0	101
chr17	45705126	rs17689104	A	G	1	0	0.0970714	0	101
chr17	45705192	rs17689116	T	C	1	0	-0.0325973	0	101
chr17	45705327	rs62056905	A	G	1	0	0.0146122	0	101
chr17	45705342	rs62056906	T	C	1	0	-0.0903683	0	101
chr17	45706207	rs17689182	T	C	1	0	0.0499025	0	101
chr17	45706224	rs62056908	A	G	1	0	0.0421438	0	101
chr17	45706437	rs62056909	A	G	0	0	0.0836094	0	101
chr17	45706856	rs62056910	T	C	1	1	0.0973719	0	101
chr17	45707258	rs62056911	T	C	0	1	0.129838	1	101
chr17	45707569	rs78568882	C	G	1	1	-0.0260691	0	101
chr17	45707582	rs62056912	T	G	1	1	-0.0195812	0	101
chr17	45707628	rs62056913	T	C	1	1	-0.0362066	0	101
chr17	45707730	rs78454137	A	G	0	0	-0.0107261	0	101
chr17	45707732	rs112123127	T	C	0	1	0.00877996	0	101
chr17	45707983	rs61667602	T	C	1	1	0.0368532	0	101
chr17	45708261	rs62056915	A	T	0	1	-0.107108	0	101
chr17	45708442	rs17689218	T	C	0	1	-0.00317005	0	101
chr17	45708572	rs62056916	T	C	0	1	-0.0501253	0	101
chr17	45708647	rs62056917	T	G	0	1	0.191634	1	101
chr17	45709310	rs62056918	T	G	0	1	0.0259715	0	101
chr17	45709332	rs62056919	T	C	0	1	-0.00571579	0	101
chr17	45709764	rs17762535	T	C	0	1	0.0852127	0	101
chr17	45709860	rs62056920	A	G	0	1	0.377925	1	101
chr17	45709940	rs62056921	T	C	0	1	0.057215	0	101
chr17	45710197	rs62056922	C	G	0	1	0.0619274	0	101
chr17	45711005	rs56290582	T	C	0	1	0.0263984	0	101
chr17	45711053	rs56397077	A	C	0	1	-0.0332226	0	101
chr17	45711283	rs62056925	T	C	0	1	-0.0083178	0	101
chr17	45711300	rs62056926	C	G	0	1	-0.00221755	0	101
chr17	45711416	rs62056928	T	C	0	1	0.0465317	0	101
chr17	45711778	rs62056929	A	G	0	0	-0.0359307	0	101
chr17	45712274	rs62056930	A	C	0	1	0.0769349	0	101
chr17	45712332	rs62056931	A	G	0	1	0.0631413	0	101
chr17	45712605	rs62056932	C	G	0	1	-0.137096	1	101
chr17	45712612	rs62056933	A	G	0	1	-0.00115324	0	101
chr17	45712639	rs62056934	A	G	0	1	0.191608	1	101
chr17	45713035	rs79322350	A	G	0	0	0.131542	1	101
chr17	45713080	rs62056935	A	G	0	0	0.00303819	0	101
chr17	45713283	rs75076131	A	C	0	0	-0.0370802	0	101
chr17	45713404	rs77727624	A	G	0	0	-0.021177	0	101
chr17	45713545	rs62056936	A	T	0	0	0.0215862	0	101
chr17	45713815	rs62056937	A	C	0	0	0.044792	0	101
chr17	45713966	rs62056939	T	C	0	0	0.0319248	0	101
chr17	45713978	rs62056940	A	T	0	0	-0.0204311	0	101
chr17	45714039	rs78803763	A	C	0	0	0.0360059	0	101
chr17	45714063	rs77387379	A	G	0	0	0.00605688	0	101
chr17	45714102	rs75990322	T	C	0	0	0.00401309	0	101
chr17	45714244	rs113661667	T	C	0	0	0.0126739	0	101
chr17	45714286	rs74579538	A	G	0	0	-0.0277733	0	101
chr17	45714724	rs55822644	C	G	0	0	0.0480573	0	101
chr17	45714725	rs55930267	T	C	0	0	0.0010163	0	101
chr17	45714886	rs55973918	A	C	0	0	-0.0305903	0	101
chr17	45714960	rs56220242	T	C	0	0	0.0313215	0	101
chr17	45714992	rs56160448	A	G	0	0	0.0148443	0	101
chr17	45715045	rs56167560	A	G	0	0	0.00417266	0	101
chr17	45715052	rs55849973	T	C	0	0	0.0179455	0	101
chr17	45715220	rs1880749	A	C	0	1	-0.0583194	0	101
chr17	45715529	rs1568951	T	G	0	1	0.00884869	0	101
chr17	45715530	rs1568950	T	C	0	1	0.00184975	0	101
chr17	45715609	rs1568949	A	G	0	1	0.00678994	0	101
chr17	45715834	rs1105571	A	T	0	1	0.0357495	0	101
chr17	45715976	rs1105570	A	G	0	1	0.0460838	0	101
chr17	45716022	rs1105569	T	C	0	1	-0.00633062	0	101
chr17	45716285	rs7502718	A	G	0	1	0.152307	1	101
chr17	45716299	rs7502937	A	G	0	1	-0.228961	1	101
chr17	45716462	rs4479288	A	G	0	1	0.240604	1	101
chr17	45716585	rs4479289	A	G	1	1	0.0384739	0	101
chr17	45716816	rs4609898	A	G	0	1	0.0385645	0	101
chr17	45716843	rs4605208	C	G	1	1	0.0123033	0	101
chr17	45716920	rs75310534	T	C	0	1	-0.0269828	0	101
chr17	45717462	rs111511018	T	C	0	0	0.0459411	0	101
chr17	45717872	rs76007856	A	G	0	0	-0.0370106	0	101
chr17	45718207	rs111415173	T	C	0	0	-0.0283514	0	101
chr17	45718268	rs113991678	T	C	0	0	0.0138479	0	101
chr17	45719175	rs1880750	A	T	0	0	0.0215324	0	101
chr17	45719721	rs56167344	A	T	1	0	-0.00651623	0	101
chr17	45720649	rs56323722	A	C	1	0	-0.0846558	0	101
chr17	45720794	rs55989971	A	G	1	0	0.0374058	0	101
chr17	45720994	rs55938136	A	G	1	0	-0.00517949	0	101
chr17	45721035	rs62056946	A	G	1	0	0.018276	0	101
chr17	45721409	rs62054372	C	G	1	1	-0.0141421	0	101
chr17	45721536	rs55838058	T	C	1	1	0.110891	1	101
chr17	45721537	rs56062621	G	A	1	1	0.0376786	0	101
chr17	45721667	rs55962674	T	C	1	1	-0.0111794	0	101
chr17	45721682	rs55896111	A	G	1	1	-0.0431641	0	101
chr17	45721686	rs55787734	A	G	1	1	0.0384381	0	101
chr17	45722143	rs55653963	A	C	1	1	0.0120645	0	101
chr17	45722301	rs62054378	A	C	1	1	0.0202892	0	101
chr17	45722438	rs77819001	A	C	1	1	0.115211	1	101
chr17	45722444	rs76667867	C	G	1	1	0.149762	1	101
chr17	45722985	rs17563433	A	C	0	0	-0.00242319	0	101
chr17	45723038	rs77370070	T	G	0	0	0.00750333	0	101
chr17	45723621	rs62054380	A	C	0	0	0.0263718	0	101
chr17	45723726	rs112570965	T	C	0	0	0.0239188	0	101
chr17	45723819	rs62054381	A	G	0	0	0.0716046	0	101
chr17	45724329	rs17563501	T	C	0	0	0.0341982	0	101
chr17	45725159	rs62054382	T	C	0	0	0.0705039	0	101
chr17	45725541	rs62054383	T	C	0	1	0.209881	1	101
chr17	45725605	rs10514879	T	C	0	1	0.0506902	0	101
chr17	45725823	rs1358071	A	C	0	1	0.0143048	0	101
chr17	45726422	rs56280222	T	C	0	1	0.00440647	0	101
chr17	45727023	rs56205560	A	T	0	0	0.0211614	0	101
chr17	45727253	rs56380663	T	C	0	1	0.0426412	0	101
chr17	45728159	rs62054387	A	C	0	0	0.00123431	0	101
chr17	45728224	rs62054388	T	C	0	1	0.000789373	0	101
chr17	45728649	rs4401083	A	G	0	1	-0.250054	1	101
chr17	45728898	rs1880752	T	C	0	1	0.0579114	0	101
chr17	45729085	rs4617909	T	C	0	1	-0.0254803	0	101
chr17	45729559	rs2902662	A	G	0	1	0.0109645	0	101
chr17	45729697	rs2864087	T	C	0	1	0.0746959	0	101
chr17	45729733	rs2902661	A	G	0	1	-0.00150275	0	101
chr17	45729747	rs4609899	T	C	0	1	0.0796407	0	101
chr17	45729768	rs4471726	T	C	0	1	0.0245511	0	101
chr17	45730119	rs79226879	T	C	0	1	-0.00311447	0	101
chr17	45730276	rs76493835	T	G	0	1	-0.272391	1	101
chr17	45730589	rs17563599	A	C	0	0	0.038825	0	101
chr17	45730701	rs17649138	A	G	0	0	0.0337628	0	101
chr17	45730955	rs62054389	A	G	0	0	0.0105811	0	101
chr17	45731077	rs62054390	A	C	0	0	0.0151804	0	101
chr17	45731397	rs55947210	A	G	0	0	0.033351	0	101
chr17	45731579	rs62054392	T	C	0	0	0.070011	0	101
chr17	45731650	rs4390635	T	C	0	0	0.0585548	0	101
chr17	45731898	rs62054393	T	G	0	0	0.0351886	0	101
chr17	45731962	rs75986348	A	G	0	0	-0.00912507	0	101
chr17	45733005	rs17649162	C	G	0	1	0.0504143	0	101
chr17	45733242	rs62054394	A	T	0	0	-0.136071	1	101
chr17	45733416	rs113790915	C	G	1	0	0.0855107	0	101
chr17	45733485	rs77807457	C	G	0	0	-0.0206145	0	101
chr17	45733507	rs75022332	A	T	0	0	0.0986956	0	101
chr17	45733530	rs77804065	T	C	0	0	-0.00468828	0	101
chr17	45733536	rs77301847	A	G	0	0	0.000523642	0	101
chr17	45733694	rs62054395	T	G	0	1	-0.0231532	0	101
chr17	45733706	rs17563683	A	G	0	1	0.00144295	0	101
chr17	45734144	rs62054396	T	C	0	0	0.0221793	0	101
chr17	45734307	rs17563718	T	C	0	0	-0.00898765	0	101
chr17	45734426	rs62054397	T	C	0	0	0.0267935	0	101
chr17	45734584	rs4569335	A	C	0	1	0.170475	1	101
chr17	45734852	rs1526126	T	C	0	0	-0.037618	0	101
chr17	45735032	rs1526127	C	G	0	0	-0.0252957	0	101
chr17	45735233	rs62054398	A	G	0	0	0.0210965	0	101
chr17	45735258	rs62054399	A	G	0	0	-0.0495301	0	101
chr17	45735283	rs62054400	T	C	0	0	0.00802065	0	101
chr17	45735318	rs62054411	A	G	0	0	0.0133403	0	101
chr17	45735636	rs62054412	A	G	0	0	0.0104877	0	101
chr17	45735886	rs17563787	C	G	0	0	0.0215915	0	101
chr17	45736004	rs62054413	C	G	0	0	-0.00233538	0	101
chr17	45736049	rs62054414	A	G	0	0	-0.0273068	0	101
chr17	45737061	rs76421814	T	C	0	0	-0.00804841	0	101
chr17	45737775	rs56006248	A	G	0	0	-0.00859336	0	101
chr17	45737970	rs56298110	A	G	0	0	0.00157085	0	101
chr17	45738347	rs1608955	T	C	0	0	-0.0152434	0	101
chr17	45738454	rs1608956	A	T	0	0	-0.00784246	0	101
chr17	45738493	rs62054417	A	C	0	0	-0.0338999	0	101
chr17	45738686	rs78440279	T	C	0	0	-0.00046683	0	101
chr17	45738740	rs75500942	A	C	0	0	-0.0392092	0	101
chr17	45738940	rs62054418	A	G	0	0	-0.0114332	0	101
chr17	45739239	rs62054419	A	C	0	0	-0.114413	1	101
chr17	45739289	rs62054420	C	G	0	0	-0.131181	1	101
chr17	45739291	rs62054421	A	G	0	0	0.00594146	0	101
chr17	45740093	rs17563800	T	C	1	0	0.0135166	0	101
chr17	45740191	rs56295996	T	C	1	0	0.0902708	0	101
chr17	45740242	rs56384960	A	G	1	0	0.0535569	0	101
chr17	45740466	rs56178230	A	G	0	0	0.0103959	0	101
chr17	45740532	rs80157557	A	G	1	0	-0.035751	0	101
chr17	45740794	rs76728632	A	C	1	0	-0.00153282	0	101
chr17	45740856	rs17563827	A	C	1	0	-0.0515511	0	101
chr17	45741245	rs80072429	A	G	1	0	-0.0319253	0	101
chr17	45741291	rs77114624	T	C	1	0	0.00575369	0	101
chr17	45741324	rs76311426	T	G	1	0	-0.0639154	0	101
chr17	45741540	rs17563861	A	G	0	0	-0.0376424	0	101
chr17	45741580	rs17563889	A	T	0	0	-0.0743689	0	101
chr17	45742018	rs62054424	A	G	1	1	0.0863157	0	101
chr17	45742084	rs17563923	A	G	1	1	0.00475945	0	101
chr17	45742114	rs62054425	T	C	1	1	0.0112766	0	101
chr17	45743375	rs62054426	A	T	0	0	0.0212988	0	101
chr17	45743696	rs62054427	A	G	0	1	0.0446613	0	101
chr17	45744319	rs74464991	A	C	0	1	-0.0412132	0	101
chr17	45745032	rs2004260	T	C	0	0	0.0882034	0	101
chr17	45745145	rs62054428	A	G	0	0	0.0843645	0	101
chr17	45745406	rs9906974	T	C	0	0	-0.018688	0	101
chr17	45745759	rs62054429	A	G	0	1	0.132164	1	101
chr17	45745863	rs76171147	T	C	0	1	0.0504544	0	101
chr17	45745960	rs75643244	A	G	0	1	0.249792	1	101
chr17	45746523	rs62054432	A	C	0	1	0.0572279	0	101
chr17	45746835	rs111497072	A	G	0	0	0.0142679	0	101
chr17	45747016	rs62054434	T	G	0	0	0.0333799	0	101
chr17	45747482	rs12150683	A	G	0	1	0.104518	0	101
chr17	45747542	rs12150332	T	C	0	1	-0.0418103	0	101
chr17	45747973	rs62054435	C	G	0	0	-0.0271649	0	101
chr17	45748112	rs75715199	A	G	0	0	0.136887	1	101
chr17	45748202	rs62054436	T	C	0	1	0.00747211	0	101
chr17	45748210	rs62054437	T	C	0	1	-0.0182248	0	101
chr17	45748345	rs62054438	A	C	0	1	0.0480233	0	101
chr17	45748359	rs62054439	T	G	0	1	-0.281464	1	101
chr17	45748546	rs17334797	A	G	0	1	0.137843	1	101
chr17	45749271	rs12150672	A	G	0	1	0.0961785	0	101
chr17	45749843	rs17334894	A	G	0	1	0.0863341	0	101
chr17	45749878	rs17334923	T	C	0	1	0.107291	0	101
chr17	45750025	rs62054440	C	G	0	1	-0.250609	1	101
chr17	45750065	rs12150451	A	G	0	1	0.0938882	0	101
chr17	45750105	rs12150048	C	G	0	1	0.143093	1	101
chr17	45750142	rs12150455	A	G	0	1	0.0181045	0	101
chr17	45750855	rs12150604	A	T	0	0	-0.0588151	0	101
chr17	45751251	rs17334944	A	G	0	1	-0.167474	1	101
chr17	45751332	rs17426064	T	C	0	1	-0.0780093	0	101
chr17	45751398	rs79172804	A	G	0	1	-0.210136	1	101
chr17	45751569	rs17426106	C	G	0	1	-0.0647348	0	101
chr17	45751987	rs62054442	A	G	0	1	0.0614651	0	101
chr17	45753016	rs35879086	A	G	0	1	0.00105625	0	101
chr17	45753274	rs62055868	T	C	0	1	0.0099337	0	101
chr17	45753319	rs62055869	A	G	0	1	-0.00265798	0	101
chr17	45753572	rs17426174	C	G	0	1	0.00234835	0	101
chr17	45753746	rs62055871	A	G	0	1	-0.0357571	0	101
chr17	45754749	rs55645418	A	G	0	1	0.221974	1	101
chr17	45754971	rs35631660	A	G	0	1	0.00685873	0	101
chr17	45755001	rs17426195	A	G	0	1	0.00445949	0	101
chr17	45755252	rs35282504	A	G	0	1	-0.0582512	0	101
chr17	45755498	rs62055875	T	C	0	1	0.330365	1	101
chr17	45755574	rs62055876	A	G	0	1	-0.0251025	0	101
chr17	45756458	rs36047693	C	G	0	1	-0.00724986	0	101
chr17	45756555	rs34195569	A	G	0	1	0.0034377	0	101
chr17	45756615	rs34579278	A	G	0	1	0.0324031	0	101
chr17	45756708	rs34211253	C	G	0	1	0.122261	1	101
chr17	45756948	rs34008514	A	G	0	1	-0.00398696	0	101
chr17	45757116	rs12943085	A	G	0	1	0.0124409	0	101
chr17	45757507	rs11079716	A	G	0	0	-0.021562	0	101
chr17	45757604	rs7350923	T	C	0	1	0.114767	1	101
chr17	45757985	rs11079717	T	C	0	1	0.0955348	0	101
chr17	45758488	rs62055878	A	C	0	1	0.0248121	0	101
chr17	45758685	rs76669427	A	T	0	0	0.00420557	0	101
chr17	45758825	rs74514268	A	G	0	0	-0.0263277	0	101
chr17	45759212	rs62055879	A	G	0	0	0.0332503	0	101
chr17	45759307	rs12948216	T	C	0	0	-0.0112247	0	101
chr17	45759554	rs56013908	T	C	0	0	0.0425998	0	101
chr17	45759587	rs56214516	A	C	0	0	0.00800376	0	101
chr17	45759725	rs56168907	T	C	0	0	0.0103625	0	101
chr17	45759749	rs55747440	A	G	0	0	0.0189501	0	101
chr17	45759871	rs55801356	A	G	0	0	-0.0501789	0	101
chr17	45760080	rs62055883	C	G	0	0	-0.113655	1	101
chr17	45760201	rs62055884	T	C	0	0	0.0166909	0	101
chr17	45760416	rs79882507	A	G	0	0	0.0136727	0	101
chr17	45760648	rs62055885	A	G	0	0	-0.0269439	0	101
chr17	45760705	rs28439278	T	C	0	0	0.0399596	0	101
chr17	45761116	rs12150621	T	G	0	0	-0.0320921	0	101
chr17	45761312	rs62055886	A	G	0	0	-0.0249404	0	101
chr17	45761344	rs62055887	T	C	0	0	-0.00486916	0	101
chr17	45761354	rs62055888	T	C	0	0	0.0274528	0	101
chr17	45761553	rs62055889	A	G	0	0	0.00203852	0	101
chr17	45762585	rs11079718	A	T	0	1	-0.00228763	0	101
chr17	45762640	rs11079719	T	G	0	1	0.108295	1	101
chr17	45762650	rs11079720	A	G	0	1	-0.046569	0	101
chr17	45762741	rs11079721	A	C	0	1	0.0257924	0	101
chr17	45763315	rs62055890	T	C	0	1	0.395692	1	101
chr17	45763498	rs77849344	A	G	0	1	0.0685412	0	101
chr17	45763533	rs74918686	C	G	0	1	-0.0664313	0	101
chr17	45763569	rs79545140	T	C	0	1	-0.015073	0	101
chr17	45764205	rs56369036	A	T	0	1	-0.0151393	0	101
chr17	45764363	rs11079723	T	C	0	0	0.0185367	0	101
chr17	45764546	rs11079724	T	C	0	0	-0.00209603	0	101
chr17	45765096	rs55707339	T	C	0	1	-0.0306115	0	101
chr17	45765128	rs62055893	A	G	0	1	0.055012	0	101
chr17	45766029	rs75257002	T	C	0	1	-0.0578175	0	101
chr17	45766577	rs62055894	A	G	0	1	0.0316061	0	101
chr17	45766678	rs62055895	A	G	0	1	-0.0237867	0	101
chr17	45766835	rs62055896	T	C	0	0	-0.00589446	0	101
chr17	45767120	rs55725840	A	T	0	0	-0.024903	0	101
chr17	45767193	rs56194509	T	G	0	0	0.0914342	0	101
chr17	45767194	rs55657917	T	G	0	0	0.0965659	0	101
chr17	45767432	rs56082319	A	G	0	1	0.0408784	0	101
chr17	45767493	rs56109643	A	G	0	1	0.0068859	0	101
chr17	45767611	rs62055899	A	T	0	1	-0.0345356	0	101
chr17	45767636	rs62055900	C	G	0	1	-0.00610964	0	101
chr17	45767675	rs62055901	A	G	0	1	-0.0515505	0	101
chr17	45769302	rs62055903	A	C	0	1	-0.0122296	0	101
chr17	45769454	rs111374028	A	G	0	1	-0.0268135	0	101
chr17	45769673	rs113934115	T	C	0	0	0.0343502	0	101
chr17	45769729	rs113762994	T	C	0	0	0.0331796	0	101
chr17	45770008	rs62055928	A	G	0	0	0.00584219	0	101
chr17	45770375	rs56268325	T	C	0	1	0.0258954	0	101
chr17	45770502	rs56070245	T	C	0	1	0.192212	1	101
chr17	45770546	rs56387266	T	C	0	1	0.0437515	0	101
chr17	45770815	rs34303488	T	C	0	1	0.0191456	0	101
chr17	45771046	rs62055932	A	G	0	1	0.0978234	0	101
chr17	45771095	rs62055933	A	G	0	1	-0.414539	1	101
chr17	45771129	rs7225082	T	G	0	1	0.0276714	0	101
chr17	45771272	rs62055934	A	G	0	1	-0.178244	1	101
chr17	45771384	rs62055935	T	C	0	1	0.0866693	0	101
chr17	45771395	rs62055936	A	T	0	1	0.0740471	0	101
chr17	45771602	rs62055937	T	G	0	1	-0.265933	1	101
chr17	45772290	rs62055938	A	C	0	0	0.00673804	0	101
chr17	45772421	rs62055939	A	T	0	0	0.0206872	0	101
chr17	45772530	rs62055940	A	G	0	0	-0.0144621	0	101
chr17	45773153	rs76885724	T	C	0	0	0.0817996	0	101
chr17	45773279	rs60814418	T	C	0	0	0.0111454	0	101
chr17	45773600	rs62055942	A	G	0	0	-0.00706542	0	101
chr17	45773652	rs62055943	T	C	0	0	-0.0241622	0	101
chr17	45774485	rs62055945	A	G	0	1	-0.00642208	0	101
chr17	45774605	rs62055946	A	C	0	1	0.0236035	0	101
chr17	45775239	rs62055947	T	C	0	1	0.0377886	0	101
chr17	45775255	rs62055948	T	C	0	1	0.133291	1	101
chr17	45775367	rs113871181	A	G	0	1	0.130616	1	101
chr17	45775376	rs111370985	T	C	0	1	0.0445821	0	101
chr17	45775743	rs55787105	A	G	0	0	-0.0484634	0	101
chr17	45775767	rs62055950	T	C	0	0	-0.321306	1	101
chr17	45775869	rs56043078	T	G	0	0	0.0167256	0	101
chr17	45776091	rs77965652	A	G	0	0	-0.0863709	0	101
chr17	45776160	rs55849949	A	G	0	0	0.0109764	0	101
chr17	45776556	rs56303031	A	G	0	0	-0.0250129	0	101
chr17	45776901	rs55991914	T	C	0	0	0.0256526	0	101
chr17	45776974	rs62055955	A	G	0	0	0.0321991	0	101
chr17	45777083	rs62055956	T	C	0	0	-0.019821	0	101
chr17	45777170	rs62055957	A	C	0	0	0.0975662	0	101
chr17	45777862	rs4074462	T	G	0	0	0.0323592	0	101
chr17	45779273	rs62057061	C	G	0	1	-0.153185	1	101
chr17	45779344	rs62057062	A	G	0	1	-0.137638	1	101
chr17	45779364	rs62057063	T	C	0	1	-0.0381685	0	101
chr17	45779667	rs62057064	T	C	0	1	-0.0930325	0	101
chr17	45779763	rs76830096	A	C	0	1	-0.00997424	0	101
chr17	45780623	rs111433752	T	G	0	1	0.0507625	0	101
chr17	45780624	rs111664122	T	C	0	1	0.0146017	0	101
chr17	45780821	rs62057065	T	G	0	0	0.018039	0	101
chr17	45780941	rs62057066	T	C	0	0	0.0272727	0	101
chr17	45780960	rs62057067	T	C	0	0	0.00271953	0	101
chr17	45781116	rs78917495	T	C	0	1	-0.000961253	0	101
chr17	45781263	rs62057068	A	G	0	1	0.0360061	0	101
chr17	45781699	rs62057069	T	C	0	1	0.0964034	0	101
chr17	45782274	rs62057070	A	G	1	1	0.0189236	0	101
chr17	45782325	rs62057071	C	G	1	1	-0.0437653	0	101
chr17	45783751	rs62057073	T	C	1	1	0.361105	1	101
chr17	45794616	rs56319902	T	C	0	1	0.0453433	0	101
chr17	45794862	rs55943044	A	G	0	1	0.00803315	0	101
chr17	45801942	rs80184151	A	G	1	1	0.0674173	0	101
chr17	45804424	rs17689378	T	C	0	1	0.0581068	0	101
chr17	45807925	rs62057101	A	G	0	0	0.0150523	0	101
chr17	45810114	rs62057103	T	C	1	0	0.0816843	0	101
chr17	45815154	rs242941	A	C	1	0	-0.0072687	0	101
chr17	45815418	rs55915917	T	G	1	0	0.0700945	0	101
chr17	45815422	rs55668363	A	G	1	0	0.0542578	0	101
chr17	45815607	rs17689471	T	C	1	0	0.130176	1	101
chr17	45815893	rs117365970	A	G	1	0	0.112979	1	101
chr17	45815894	rs117646503	T	C	1	0	-0.102146	0	101
chr17	45816037	rs17762769	A	G	1	0	0.0773045	0	101
chr17	45816350	rs8072451	T	C	1	0	0.104515	0	101
chr17	45816385	rs8073146	A	G	1	0	-0.0296964	0	101
chr17	45816736	rs28364025	T	C	1	0	0.0844626	0	101
chr17	45816793	rs28364023	T	C	1	0	0.0643209	0	101
chr17	45817144	rs55779147	A	G	1	0	-0.0111022	0	101
chr17	45817181	rs56357543	T	C	1	0	-0.0361896	0	101
chr17	45817243	rs56099546	A	G	1	0	0.0361801	0	101
chr17	45817624	rs739645	T	G	1	0	0.0179896	0	101
chr17	45817642	rs739644	C	G	1	0	0.0145933	0	101
chr17	45818135	rs4564621	C	G	1	0	0.116426	1	101
chr17	45818164	rs2316763	T	C	1	0	0.0835805	0	101
chr17	45818236	rs2316764	T	G	1	0	-0.0533962	0	101
chr17	45818287	rs4277389	A	G	1	0	0.277284	1	101
chr17	45818330	rs4566211	A	G	1	0	0.0282775	0	101
chr17	45818385	rs4566212	A	G	1	0	0.0454758	0	101
chr17	45818431	rs4309444	T	C	1	0	-0.0104016	0	101
chr17	45818666	rs62057107	T	C	1	0	0.0217265	0	101
chr17	45818862	rs12150390	T	C	1	0	0.124301	1	101
chr17	45819162	rs17689608	C	G	1	0	-0.0153824	0	101
chr17	45819250	rs62057108	T	C	1	0	-0.0102112	0	101
chr17	45819271	rs62057109	T	C	1	0	-0.0342103	0	101
chr17	45819324	rs78074121	T	C	1	0	0.107427	0	101
chr17	45819368	rs62057110	T	C	1	0	0.0255903	0	101
chr17	45819764	rs62057111	A	G	1	0	-0.0077504	0	101
chr17	45819836	rs62057112	A	T	1	0	0.0194823	0	101
chr17	45819880	rs78587102	A	G	1	0	-0.117796	1	101
chr17	45820083	rs62057113	A	T	1	0	0.00139793	0	101
chr17	45820114	rs78506181	A	G	1	0	0.0297644	0	101
chr17	45820356	rs79600142	T	C	1	0	0.00782534	0	101
chr17	45821093	rs111739681	T	C	1	0	-0.00988422	0	101
chr17	45821521	rs17762882	T	C	1	0	0.0440105	0	101
chr17	45821597	rs17689653	A	T	1	0	-0.0797025	0	101
chr17	45821795	rs17762912	A	C	1	0	0.0470957	0	101
chr17	45822035	rs62057114	T	C	0	0	0.0327347	0	101
chr17	45822051	rs62057115	C	G	0	0	-0.0243313	0	101
chr17	45822245	rs78917479	T	C	0	0	-0.0535968	0	101
chr17	45822289	rs62057116	T	C	0	0	0.00290967	0	101
chr17	45822291	rs62057117	C	G	0	0	-0.0753525	0	101
chr17	45822361	rs62057118	A	G	1	0	0.040291	0	101
chr17	45822370	rs62057119	A	G	1	0	0.0104236	0	101
chr17	45822420	rs17762954	T	C	1	0	0.022974	0	101
chr17	45822715	rs55979424	T	C	0	0	0.0207849	0	101
chr17	45823068	rs55638417	A	G	0	0	0.0182725	0	101
chr17	45823331	rs79501144	T	C	1	1	-0.00703134	0	101
chr17	45823451	rs112137135	A	G	1	1	-0.0448011	0	101
chr17	45823635	rs62057122	T	C	1	1	-0.0511568	0	101
chr17	45823872	rs62057123	A	G	1	1	-0.0390115	0	101
chr17	45824162	rs62057143	T	C	1	1	0.0475759	0	101
chr17	45824192	rs62057144	A	G	1	1	-0.0541959	0	101
chr17	45824850	rs4335809	T	C	1	0	-0.0208099	0	101
chr17	45825139	rs4341787	T	C	1	0	-0.0363191	0	101
chr17	45825156	rs4523962	A	G	1	0	-0.13368	1	101
chr17	45825175	rs4327090	A	G	1	0	0.0188254	0	101
chr17	45825372	rs3885074	A	C	1	0	0.266658	1	101
chr17	45825433	rs3885075	A	G	1	0	0.0309442	0	101
chr17	45825476	rs41280116	T	C	1	0	-0.194977	1	101
chr17	45825495	rs34283254	A	C	1	0	0.0354727	0	101
chr17	45825578	rs1912151	T	C	1	0	-0.114929	1	101
chr17	45825631	rs1396862	A	G	1	0	0.0350744	0	101
chr17	45825723	rs41280118	T	C	1	0	-0.034714	0	101
chr17	45825932	rs62057147	A	G	1	0	0.174666	1	101
chr17	45825970	rs17763050	A	G	1	0	-0.169929	1	101
chr17	45826119	rs62057148	C	G	1	0	-0.0410937	0	101
chr17	45826180	rs62057149	A	G	1	0	0.0305782	0	101
chr17	45826182	rs62057150	T	C	1	0	-0.040257	0	101
chr17	45826476	rs62057151	T	C	1	0	-0.190496	1	101
chr17	45826744	rs62057152	C	G	1	0	-0.0017271	0	101
chr17	45827031	rs17689824	T	C	1	0	0.0396932	0	101
chr17	45827162	rs62057153	T	C	1	0	0.105608	0	101
chr17	45827244	rs62057154	T	C	1	0	-0.0182087	0	101
chr17	45827307	rs62057155	T	C	1	0	0.0180982	0	101
chr17	45827582	rs62057156	C	G	1	1	0.0222295	0	101
chr17	45827768	rs78872653	A	G	1	1	0.00562115	0	101
chr17	45827947	rs62057157	C	G	1	1	-0.0511525	0	101
chr17	45828115	rs17763086	T	G	1	1	0.0313149	0	101
chr17	45829360	rs17425752	A	C	1	0	0.0503051	0	101
chr17	45829462	rs17689882	A	G	1	0	-0.0483415	0	101
chr17	45829777	rs62057158	A	G	1	0	-0.00917266	0	101
chr17	45830379	rs1876831	T	C	1	0	0.0152328	0	101
chr17	45830530	rs16940665	T	C	0	0	-0.00126904	0	101
chr17	45830600	rs16940668	A	G	1	0	0.000911484	0	101
chr17	45830785	rs16940671	T	C	1	1	0.000539976	0	101
chr17	45830786	rs16940672	T	C	1	1	0.0148354	0	101
chr17	45831407	rs55763795	C	G	0	0	0.0362072	0	101
chr17	45831460	rs55865707	T	G	1	1	0.0779149	0	101
chr17	45831623	rs62054760	T	C	1	1	0.0541315	0	101
chr17	45831642	rs62054761	T	C	1	1	0.179883	1	101
chr17	45831656	rs62054762	T	G	1	1	0.0109034	0	101
chr17	45832722	rs17689918	A	G	1	1	0.0791812	0	101
chr17	45832817	rs17763199	A	G	1	1	0.00232866	0	101
chr17	45832896	rs62054763	C	G	1	1	-0.254837	1	101
chr17	45833141	rs16940674	T	C	0	0	0.00989916	0	101
chr17	45833670	rs16940676	A	G	1	0	-0.0204819	0	101
chr17	45833986	rs1876830	T	C	1	0	-0.0321263	0	101
chr17	45834058	rs41457044	T	C	1	0	-0.00992314	0	101
chr17	45834077	rs1876829	T	C	1	0	0.00101352	0	101
chr17	45834159	rs1876828	T	C	1	0	-0.0183892	0	101
chr17	45834466	rs1876827	T	C	1	0	-0.0237106	0	101
chr17	45834532	rs16940677	T	C	1	0	-0.0404708	0	101
chr17	45834793	rs16940681	C	G	0	0	-0.117202	1	101
chr17	45834916	rs28364021	T	C	0	0	-0.0473894	0	101
chr17	45835088	rs2316765	T	C	0	0	0.076622	0	101
chr17	45835124	rs878886	C	G	0	0	-0.0051219	0	101
chr17	45835216	rs878887	T	C	0	0	0.287996	1	101
chr17	45835269	rs878888	A	G	0	0	0.10891	1	101
chr17	45835357	rs4525537	T	C	0	0	-0.00500203	0	101
chr17	45835420	rs4640231	C	G	0	0	0.0213631	0	101
chr17	45835464	rs4482334	T	C	0	0	-0.00218631	0	101
chr17	45835949	rs56127111	T	C	0	0	-0.0178906	0	101
chr17	45836191	rs75104593	T	G	0	0	-0.131489	1	101
chr17	45836192	rs74998289	T	G	0	0	-0.325269	1	101
chr17	45837188	rs10445362	A	C	1	0	-0.00258507	0	101
chr17	45837192	rs10445363	A	G	1	0	-0.010773	0	101
chr17	45837232	rs62054802	C	G	1	0	0.0724488	0	101
chr17	45837362	rs62054803	T	G	1	0	0.0919526	0	101
chr17	45837443	rs62054804	T	C	1	0	0.0702589	0	101
chr17	45837614	rs1043686620	C	G	1	0	-0.00503865	0	101
chr17	45837688	rs62054805	A	G	1	0	-0.106278	0	101
chr17	45837946	rs62054806	T	C	1	0	-0.023198	0	101
chr17	45838990	rs10445364	A	G	1	1	0.0193193	0	101
chr17	45839143	rs10445333	A	G	1	1	0.191755	1	101
chr17	45839407	rs17690176	A	C	1	1	0.212523	1	101
chr17	45839566	rs78328427	A	G	1	1	0.0335769	0	101
chr17	45839720	rs77692262	A	G	1	0	-0.0241831	0	101
chr17	45840452	rs17763515	A	G	1	0	-0.092363	0	101
chr17	45840824	rs17763533	T	C	1	0	0.00935106	0	101
chr17	45840873	rs62054809	T	C	1	0	0.00480447	0	101
chr17	45841052	rs112583797	A	G	0	0	-0.0125862	0	101
chr17	45841158	rs74922289	A	G	1	0	-0.0994744	0	101
chr17	45841247	rs56971664	T	C	1	0	0.0561667	0	101
chr17	45841285	rs62054811	C	G	1	0	0.321761	1	101
chr17	45841702	rs2316766	T	G	1	0	0.0622375	0	101
chr17	45841704	rs2316767	T	C	1	0	0.198797	1	101
chr17	45841707	rs2316768	T	G	1	0	0.0480544	0	101
chr17	45841730	rs2106786	A	G	1	0	0.129446	1	101
chr17	45841739	rs2106785	T	C	1	0	-0.126416	1	101
chr17	45841935	rs56150806	T	C	1	0	-0.00654191	0	101
chr17	45842518	rs17690314	T	G	1	0	0.0352084	0	101
chr17	45842934	rs56233672	T	C	0	0	0.0238905	0	101
chr17	45843012	rs56354807	T	C	0	0	-0.00262257	0	101
chr17	45843045	rs55718212	T	C	0	0	0.0167474	0	101
chr17	45843608	rs17690326	T	C	0	0	-0.0763526	0	101
chr17	45843844	rs17763596	T	G	0	0	-0.0607008	0	101
chr17	45844206	rs62054814	A	T	1	0	0.00190032	0	101
chr17	45844388	rs17763634	T	C	1	0	-0.0235177	0	101
chr17	45845576	rs62621252	T	C	0	0	-0.0172928	0	101
chr17	45845900	rs62054815	A	G	0	0	0.0504987	0	101
chr17	45846288	rs12185233	C	G	0	0	0.0147064	0	101
chr17	45846317	rs12185268	A	G	0	0	-0.0502425	0	101
chr17	45846337	rs12185235	T	C	0	0	-0.0416315	0	101
chr17	45846568	rs11079725	T	C	0	0	0.0268543	0	101
chr17	45846707	rs12373123	T	C	0	0	-0.0628181	0	101
chr17	45846764	rs12373139	A	G	0	0	0.0163028	0	101
chr17	45846834	rs12373142	C	G	0	0	0.0145424	0	101
chr17	45846853	rs12373124	T	C	0	0	0.0318869	0	101
chr17	45846865	rs12373140	A	G	0	0	0.0974514	0	101
chr17	45846971	rs12373168	A	C	0	0	-0.000792034	0	101
chr17	45847155	rs17690661	A	G	1	0	0.00858359	0	101
chr17	45847410	rs55943825	T	C	1	0	-0.0991563	0	101
chr17	45847437	rs17690679	A	G	1	0	0.0186155	0	101
chr17	45847931	rs17690703	T	C	1	0	-0.0468842	0	101
chr17	45848239	rs17769490	A	G	1	0	-0.00603795	0	101
chr17	45848363	rs77063768	A	G	1	0	0.119873	1	101
chr17	45848600	rs62054817	A	G	1	0	0.131139	1	101
chr17	45848690	rs62054818	A	C	1	0	-0.00404953	0	101
chr17	45848783	rs62054819	A	G	1	0	0.021984	0	101
chr17	45849389	rs62054820	A	G	1	0	0.0126441	0	101
chr17	45849582	rs56113217	A	G	1	0	-0.00521011	0	101
chr17	45849626	rs56269136	T	C	1	0	0.0139206	0	101
chr17	45849889	rs56385754	T	G	1	0	0.0431152	0	101
chr17	45849924	rs17769552	A	G	1	0	-0.0430849	0	101
chr17	45850342	rs62054822	A	G	1	0	-0.0171578	0	101
chr17	45851248	rs885639	T	G	1	0	0.00997233	0	101
chr17	45851663	rs62054823	A	G	1	1	-0.135649	1	101
chr17	45852626	rs62054824	T	C	1	1	-0.0829742	0	101
chr17	45852667	rs62054825	A	G	1	1	0.840942	1	101
chr17	45852872	rs79589869	A	C	1	1	-0.060065	0	101
chr17	45853432	rs2316769	A	G	1	0	-0.0702928	0	101
chr17	45853589	rs2873268	A	G	1	0	0.0587232	0	101
chr17	45853614	rs4340365	T	C	1	0	0.0246577	0	101
chr17	45853756	rs2873269	T	C	0	1	0.0791336	0	101
chr17	45853878	rs56026128	C	G	0	1	-0.061002	0	101
chr17	45853879	rs56329743	A	G	0	0	-0.0185468	0	101
chr17	45854014	rs56288604	A	G	0	0	0.00451449	0	101
chr17	45854260	rs17690987	T	C	0	0	0.0416827	0	101
chr17	45854541	rs56146262	A	C	0	0	0.0113273	0	101
chr17	45854662	rs55942528	A	G	0	0	0.0144705	0	101
chr17	45854683	rs56254732	T	C	0	0	-0.00204273	0	101
chr17	45854763	rs56323304	T	C	0	0	0.00860726	0	101
chr17	45854789	rs55751924	A	G	0	0	0.0180055	0	101
chr17	45854807	rs55660209	A	G	0	0	-0.00537983	0	101
chr17	45854911	rs113856644	A	G	0	0	0.0114872	0	101
chr17	45855015	rs62054831	T	C	0	0	0.0428662	0	101
chr17	45855375	rs4627402	T	C	0	0	0.013685	0	101
chr17	45855423	rs10445365	T	C	0	0	0.02431	0	101
chr17	45855431	rs10445366	C	G	0	0	-0.0414719	0	101
chr17	45855432	rs10445367	T	G	0	0	-0.0592367	0	101
chr17	45855805	rs10445368	T	C	0	0	0.0154305	0	101
chr17	45856213	rs62054832	A	C	0	0	0.0190406	0	101
chr17	45856307	rs62054833	T	C	0	0	-0.0413533	0	101
chr17	45856424	rs142955985	T	G	0	0	-0.0459759	0	101
chr17	45856513	rs76563578	C	G	0	0	-0.00838905	0	101
chr17	45856750	rs113093579	T	G	0	0	-0.00346708	0	101
chr17	45856948	rs62054834	T	C	0	0	-0.00226601	0	101
chr17	45857306	rs62054835	A	C	0	0	0.0171807	0	101
chr17	45857410	rs10445369	A	G	0	0	-0.0529875	0	101
chr17	45857460	rs10445334	T	G	0	0	-0.0134467	0	101
chr17	45857530	rs10445335	A	T	0	0	0.0192164	0	101
chr17	45857582	rs10445336	A	G	0	0	-0.059197	0	101
chr17	45857752	rs10445370	A	G	0	0	0.00226311	0	101
chr17	45858522	rs55996632	T	C	1	0	0.0343359	0	101
chr17	45858645	rs55886302	A	G	1	0	0.0825506	0	101
chr17	45858932	rs56136075	A	C	1	0	0.0476868	0	101
chr17	45859438	rs62054839	A	G	0	0	0.00774542	0	101
chr17	45859446	rs62054840	A	G	0	0	0.00385393	0	101
chr17	45859738	rs62054841	A	G	0	0	0.00192843	0	101
chr17	45859796	rs62054842	T	C	0	0	0.0355215	0	101
chr17	45859818	rs62054843	T	C	0	0	0.00363067	0	101
chr17	45859967	rs62054844	T	G	0	0	-0.114813	1	101
chr17	45860094	rs76627340	A	G	0	0	0.0278019	0	101
chr17	45860139	rs75945623	T	C	0	0	0.0203551	0	101
chr17	45860267	rs79889833	A	G	0	0	0.00420265	0	101
chr17	45860305	rs77625338	T	C	0	0	0.0150155	0	101
chr17	45860370	rs77489223	T	C	0	0	0.0153807	0	101
chr17	45860741	rs55888391	A	G	0	0	-0.0453996	0	101
chr17	45861028	rs74872829	A	G	1	0	-0.0496144	0	101
chr17	45861133	rs76329216	A	G	1	0	0.0372165	0	101
chr17	45861268	rs62054846	A	G	1	0	0	0	101
chr17	45861430	rs55646970	A	G	1	1	-0.0657286	0	101
chr17	45861516	rs55673092	A	G	1	1	-0.0434824	0	101
chr17	45861889	rs56347602	T	C	1	1	0.0230606	0	101
chr17	45862023	rs56026524	T	C	1	1	0.0422809	0	101
chr17	45862029	rs56100710	A	T	1	1	-0.000737938	0	101
chr17	45862033	rs56026232	A	C	1	1	-0.0171525	0	101
chr17	45862066	rs56249080	T	G	1	1	-0.0395171	0	101
chr17	45862243	rs56227067	A	T	0	0	0.0431407	0	101
chr17	45862272	rs55719714	A	G	1	0	0.0256927	0	101
chr17	45862293	rs56299858	A	G	0	0	-0.0706079	0	101
chr17	45862570	rs62054857	A	G	0	0	0.0475631	0	101
chr17	45862646	rs75210307	T	C	0	0	0.0288142	0	101
chr17	45862654	rs74944644	T	C	0	0	0.0263748	0	101
chr17	45862655	rs79412431	A	G	0	0	-0.00934022	0	101
chr17	45862822	rs62054858	T	C	0	0	0.0993335	0	101
chr17	45863131	rs79406732	T	C	0	0	-0.0204761	0	101
chr17	45863319	rs62054859	A	G	0	0	-0.00954083	0	101
chr17	45863459	rs62055460	C	G	0	0	-0.0199706	0	101
chr17	45863984	rs62055461	T	C	1	1	0.0343743	0	101
chr17	45864110	rs62055462	A	C	1	1	0.118375	1	101
chr17	45864125	rs62055463	A	G	1	1	-0.0284901	0	101
chr17	45864242	rs77652965	C	G	1	1	0.0248743	0	101
chr17	45864344	rs75690239	T	C	1	1	0.117946	1	101
chr17	45864492	rs62055464	T	G	1	1	-0.0447984	0	101
chr17	45864680	rs62055465	A	T	1	1	0.0776019	0	101
chr17	45865290	rs62055466	A	G	0	1	0.0136291	0	101
chr17	45865454	rs62055467	T	C	0	1	0.193418	1	101
chr17	45865634	rs62055468	A	C	0	1	-0.016124	0	101
chr17	45866289	rs62055469	A	C	1	1	-0.0165686	0	101
chr17	45866291	rs62055470	A	G	0	1	0.0320909	0	101
chr17	45866389	rs62055471	T	C	0	1	0.024144	0	101
chr17	45866591	rs56327054	C	G	0	1	-0.0210402	0	101
chr17	45866608	rs56036719	T	C	0	1	-0.0784068	0	101
chr17	45866792	rs55781174	T	C	0	1	0.0416447	0	101
chr17	45866838	rs12150223	T	C	0	0	0.0971141	0	101
chr17	45867153	rs12150516	T	C	0	0	0.154762	1	101
chr17	45867740	rs62055475	T	C	1	1	0.0194478	0	101
chr17	45868129	rs62055476	A	G	0	0	0.0495405	0	101
chr17	45868321	rs62055477	A	C	1	0	-0.0387114	0	101
chr17	45868489	rs78637438	A	G	1	0	0.0670565	0	101
chr17	45868565	rs2316771	T	C	1	0	0.00246345	0	101
chr17	45868572	rs62055478	T	C	0	0	0.00793756	0	101
chr17	45868746	rs1078830	T	C	1	0	0.0114212	0	101
chr17	45868857	rs753235	A	G	1	0	0.00965683	0	101
chr17	45868925	rs886249	G	A	1	0	-0.0670195	0	101
chr17	45868952	rs753236	T	C	1	0	0.086185	0	101
chr17	45869057	rs2316772	A	C	1	0	-0.0638757	0	101
chr17	45869170	rs2316773	T	C	1	0	0.0186343	0	101
chr17	45869276	rs2316774	T	C	1	0	0.00229958	0	101
chr17	45869341	rs739643	T	C	1	0	-0.00687937	0	101
chr17	45869472	rs739642	A	C	1	0	0.0123369	0	101
chr17	45869509	rs757055	T	C	1	0	0.0149572	0	101
chr17	45869805	rs75676226	A	G	1	0	0.0424787	0	101
chr17	45870122	rs56398500	A	G	1	0	0.0184834	0	101
chr17	45870562	rs56289364	A	G	1	0	0.23841	1	101
chr17	45870674	rs62055483	T	C	1	0	-0.00965405	0	101
chr17	45870793	rs78238042	A	G	0	0	0.0575719	0	101
chr17	45871367	rs55673340	T	C	0	0	0.0251227	0	101
chr17	45871611	rs55967721	A	G	0	0	-0.00313281	0	101
chr17	45871642	rs77092481	T	C	0	0	0.0323977	0	101
chr17	45871726	rs62055486	T	G	0	0	0.0222999	0	101
chr17	45871976	rs34739559	A	G	0	0	-0.000634031	0	101
chr17	45872082	rs34097347	A	C	0	0	-0.0249449	0	101
chr17	45872526	rs2106784	T	C	0	0	-0.0186259	0	101
chr17	45872829	rs2158072	T	C	0	0	-0.0201518	0	101
chr17	45873028	rs62055488	T	C	0	0	-0.0133432	0	101
chr17	45873075	rs62055489	A	C	0	0	-0.0330865	0	101
chr17	45873167	rs62055490	A	G	0	0	0.0788634	0	101
chr17	45873610	rs10491140	T	G	0	1	-0.0378308	0	101
chr17	45873754	rs62055491	T	C	0	1	0.104652	0	101
chr17	45873854	rs34416056	T	G	0	1	0.553755	1	101
chr17	45873979	rs62055492	A	C	0	1	-0.00961835	0	101
chr17	45874351	rs2055794	A	G	0	1	0.0468922	0	101
chr17	45874629	rs2055795	T	C	0	0	0.0100495	0	101
chr17	45874825	rs2055796	A	T	0	0	0.00438077	0	101
chr17	45875578	rs62055493	T	C	0	0	0.00236205	0	101
chr17	45875650	rs62055494	T	C	0	0	0.00570192	0	101
chr17	45875677	rs62055495	A	C	0	0	0.00266158	0	101
chr17	45875813	rs140713557	A	G	0	0	0.00562021	0	101
chr17	45875941	rs62055496	T	C	0	0	-0.00689312	0	101
chr17	45876163	rs62055497	A	G	0	0	0.0340297	0	101
chr17	45876329	rs2188888	T	C	0	0	0.019941	0	101
chr17	45876341	rs3919455	T	C	0	0	0.0151984	0	101
chr17	45876353	rs2214258	C	G	0	0	-0.0193573	0	101
chr17	45876448	rs62055498	A	G	0	0	0.000248005	0	101
chr17	45876625	rs62055499	C	G	0	0	0.0860202	0	101
chr17	45876768	rs62055500	A	G	0	0	0.00668151	0	101
chr17	45876861	rs62055501	A	G	0	0	-0.0163322	0	101
chr17	45876918	rs62055502	A	G	0	0	-0.0199334	0	101
chr17	45877320	rs916793	A	G	0	0	-0.0186384	0	101
chr17	45877664	rs4441322	A	G	0	1	0.006467	0	101
chr17	45877727	rs113414067	T	C	0	1	-0.0108454	0	101
chr17	45877999	rs55905252	A	C	0	0	-0.102394	0	101
chr17	45878121	rs17691328	T	C	0	0	-0.00115947	0	101
chr17	45879004	rs62055515	T	G	0	0	0.0187839	0	101
chr17	45879024	rs62055516	T	C	0	0	0.0108939	0	101
chr17	45879059	rs62055517	T	C	0	0	0.00265209	0	101
chr17	45879139	rs62055518	A	C	0	0	-0.00379841	0	101
chr17	45879276	rs56364632	T	C	0	0	-0.0070274	0	101
chr17	45879368	rs55768605	A	C	0	0	-0.0149237	0	101
chr17	45879412	rs55653657	A	G	0	0	-0.00711436	0	101
chr17	45879855	rs55894109	T	C	0	0	0.0265663	0	101
chr17	45879903	rs56101773	T	C	0	0	0.0129721	0	101
chr17	45879962	rs56249780	T	C	0	0	0.0368007	0	101
chr17	45880713	rs56040418	T	C	0	0	0.0255133	0	101
chr17	45880733	rs55721252	T	C	0	0	0.00890755	0	101
chr17	45880773	rs55876817	A	C	0	0	0.025268	0	101
chr17	45880806	rs55944735	A	G	0	0	0.0401362	0	101
chr17	45881065	rs55711631	T	C	0	0	0.0027129	0	101
chr17	45881370	rs62055525	A	G	0	0	0.0538136	0	101
chr17	45881378	rs112915466	A	G	0	0	-0.00198963	0	101
chr17	45881726	rs56343551	T	G	0	0	-0.00497813	0	101
chr17	45881747	rs55975673	A	G	0	0	0.0539842	0	101
chr17	45881895	rs56387391	A	G	0	0	0.00316266	0	101
chr17	45882295	rs2019816	A	G	0	0	0.0287601	0	101
chr17	45882386	rs2006305	A	T	0	0	-0.0120638	0	101
chr17	45882552	rs2019822	A	T	0	0	0.0395462	0	101
chr17	45882654	rs62055529	A	G	0	0	-0.00698052	0	101
chr17	45882806	rs79580365	T	C	0	0	-0.00455761	0	101
chr17	45882917	rs55937610	A	G	0	0	0.0425692	0	101
chr17	45882957	rs56365901	A	G	0	0	-0.0191731	0	101
chr17	45882959	rs55767267	T	C	0	0	0.0311736	0	101
chr17	45882975	rs56127309	A	G	0	0	0.0826156	0	101
chr17	45883234	rs56194412	T	C	1	0	0.117655	1	101
chr17	45883446	rs56338487	A	T	0	0	0.00317488	0	101
chr17	45883545	rs56180212	A	G	0	0	-0.00892115	0	101
chr17	45883552	rs56301449	T	C	0	0	-0.0145365	0	101
chr17	45883631	rs62055538	T	C	0	0	0.0168108	0	101
chr17	45883678	rs62055539	A	G	0	0	0.0262744	0	101
chr17	45883776	rs62055540	T	C	0	0	0.0205524	0	101
chr17	45883926	rs17770108	T	G	0	0	0.0175616	0	101
chr17	45884651	rs62055541	C	G	0	0	0.0071767	0	101
chr17	45885616	rs77426526	A	G	0	0	0.0931602	0	101
chr17	45885680	rs77129180	A	G	0	0	-0.0521341	0	101
chr17	45885754	rs74863825	T	C	0	0	-0.0251401	0	101
chr17	45885916	rs80254317	C	G	0	0	0.010526	0	101
chr17	45886050	rs112425426	C	G	0	0	-0.0204647	0	101
chr17	45886478	rs62055542	T	C	0	0	0.0451928	0	101
chr17	45886577	rs17770120	A	C	0	0	0.0192642	0	101
chr17	45886797	rs17770150	A	G	0	0	-0.0131107	0	101
chr17	45886825	rs17770186	A	C	0	0	0.200699	1	101
chr17	45886917	rs17691449	C	G	0	0	0.0276903	0	101
chr17	45887173	rs62055544	A	G	0	0	0.00885778	0	101
chr17	45887195	rs62055545	T	C	0	0	0.0112835	0	101
chr17	45887201	rs62055546	A	C	0	0	-0.0142335	0	101
chr17	45887389	rs62055547	T	C	0	0	0.011976	0	101
chr17	45887533	rs62055548	A	G	0	0	0.027759	0	101
chr17	45887697	rs113327263	T	C	0	0	0.00708016	0	101
chr17	45888229	rs62055549	C	G	0	0	0.0194874	0	101
chr17	45888314	rs62055550	A	G	0	0	0.0362079	0	101
chr17	45888321	rs62055551	C	G	0	0	0.0454994	0	101
chr17	45888589	rs62055552	A	G	0	0	0.0641136	0	101
chr17	45888812	rs62055553	A	C	0	0	0.0475388	0	101
chr17	45888894	rs62055554	A	G	0	0	0.00426973	0	101
chr17	45888916	rs62055555	T	G	0	0	0.01543	0	101
chr17	45889242	rs111941646	A	T	0	0	0.0526913	0	101
chr17	45889383	rs62055556	T	C	0	0	-0.000304068	0	101
chr17	45889429	rs62055557	A	C	0	0	-0.0331108	0	101
chr17	45889589	rs62055558	A	G	0	1	0.0751613	0	101
chr17	45889772	rs62055559	T	G	0	1	0.0533327	0	101
chr17	45890196	rs79193046	T	C	0	0	0.108472	1	101
chr17	45890853	rs17691466	A	G	0	0	0.307187	1	101
chr17	45891097	rs17691508	C	G	0	0	-0.0130824	0	101
chr17	45891206	rs62056760	A	G	0	0	-0.0340313	0	101
chr17	45891571	rs55895732	T	C	0	0	0.0202413	0	101
chr17	45891628	rs55960528	T	C	0	0	0.0408647	0	101
chr17	45891653	rs55877243	T	C	0	0	0.0524644	0	101
chr17	45891770	rs17770296	T	C	0	0	0.0399776	0	101
chr17	45891802	rs17691556	A	T	0	0	0.136189	1	101
chr17	45892413	rs17770337	T	G	0	0	0.0199659	0	101
chr17	45892467	rs62056773	A	G	0	0	0.0209632	0	101
chr17	45892535	rs62056774	A	G	0	0	0.0226758	0	101
chr17	45892586	rs62056775	T	C	0	0	0.0464958	0	101
chr17	45892629	rs62056776	T	C	0	0	0.00927573	0	101
chr17	45892742	rs78729125	A	C	0	0	-0.0189978	0	101
chr17	45892788	rs17770343	T	C	0	0	0.0193751	0	101
chr17	45892937	rs62056777	A	G	0	0	-0.0134071	0	101
chr17	45893296	rs17691610	T	G	1	0	-0.105104	0	101
chr17	45894091	rs76594404	C	G	1	0	0.027622	0	101
chr17	45894115	rs80233201	T	C	1	0	-0.0875385	0	101
chr17	45894238	rs62056778	C	G	1	0	-0.0183953	0	101
chr17	45894419	rs11575895	A	G	0	0	0.0761558	0	101
chr17	45894571	rs62056779	A	C	0	0	-0.00693373	0	101
chr17	45894776	rs11575896	A	G	1	1	-0.0295106	0	101
chr17	45895215	rs74457229	T	C	1	1	0.221849	1	101
chr17	45895714	rs74548327	A	G	1	1	0.0511525	0	101
chr17	45895755	rs111972148	C	G	1	1	-0.217484	1	101
chr17	45895867	rs76324150	T	C	0	0	-0.0437789	0	101
chr17	45896042	rs113347741	T	C	0	0	-0.372206	1	101
chr17	45896047	rs78720789	A	G	0	0	-0.323664	1	101
chr17	45896286	rs62056780	T	C	0	0	0.0142873	0	101
chr17	45896533	rs62056781	T	C	0	0	0.150006	1	101
chr17	45896699	rs74496580	A	C	0	0	0.0045005	0	101
chr17	45896864	rs62056782	T	C	0	0	-0.169842	1	101
chr17	45896988	rs113161176	A	G	0	0	0.0197051	0	101
chr17	45897110	rs80346216	T	G	0	0	-0.780265	1	101
chr17	45897111	rs76632685	A	T	0	0	-0.0812569	0	101
chr17	45897183	rs62056783	C	G	0	0	0.102136	0	101
chr17	45897523	rs62056784	C	G	0	0	0.101161	0	101
chr17	45897897	rs62056785	T	C	0	0	0.0989855	0	101
chr17	45897919	rs62056786	T	C	0	0	-0.0841732	0	101
chr17	45898049	rs62056789	A	C	0	0	-0.00148392	0	101
chr17	45898051	rs62056790	A	G	0	0	0.0224041	0	101
chr17	45898698	rs62056791	T	C	0	0	0.286539	1	101
chr17	45899261	rs77561671	T	G	1	1	0.120086	1	101
chr17	45899278	rs62056792	A	G	1	1	-0.0447441	0	101
chr17	45899652	rs62056793	A	G	0	0	-0.0193657	0	101
chr17	45899683	rs62056794	A	G	0	0	0.0440811	0	101
chr17	45900336	rs1864324	T	C	1	1	0.0839396	0	101
chr17	45900461	rs1864325	T	C	1	1	0.0526434	0	101
chr17	45900675	rs62056795	T	C	1	1	0.0357449	0	101
chr17	45900754	rs62056796	A	G	1	1	-0.0493104	0	101
chr17	45900929	rs55691306	C	G	1	1	0.00213134	0	101
chr17	45900942	rs55841786	T	C	1	1	0.0639333	0	101
chr17	45900954	rs55823844	A	G	1	1	0.08088	0	101
chr17	45901238	rs1467962	A	G	1	1	0.0522372	0	101
chr17	45901259	rs1560311	T	C	1	1	0.183977	1	101
chr17	45901568	rs1467963	T	G	0	0	-0.0303394	0	101
chr17	45902102	rs62056800	A	T	1	0	0.0845403	0	101
chr17	45902138	rs62056801	A	G	1	0	-0.0101061	0	101
chr17	45902256	rs113834264	A	G	1	0	-0.0230492	0	101
chr17	45902456	rs2099151	A	T	1	0	0.00672396	0	101
chr17	45902605	rs2082068	T	C	1	0	-0.0198335	0	101
chr17	45903164	rs1984937	A	C	1	0	-0.120226	1	101
chr17	45903396	rs62056802	A	G	1	0	0.0269675	0	101
chr17	45904793	rs62056803	A	G	0	0	-0.0375621	0	101
chr17	45904920	rs62056804	T	C	1	1	0.03632	0	101
chr17	45905537	rs77084869	A	G	0	0	-0.0539246	0	101
chr17	45905595	rs74573628	T	C	0	1	0.0681355	0	101
chr17	45905793	rs75617973	T	C	1	1	0.02999	0	101
chr17	45905997	rs62056805	A	G	1	1	-0.0246176	0	101
chr17	45906435	rs62056806	A	G	1	1	0.188536	1	101
chr17	45906887	rs62056807	C	G	1	1	0.00423834	0	101
chr17	45907033	rs1467966	T	C	1	1	-0.0352706	0	101
chr17	45907280	rs62056808	T	C	1	1	-0.0324378	0	101
chr17	45907303	rs62056809	A	G	1	1	0.0191829	0	101
chr17	45907306	rs62056810	T	C	1	1	-0.0243482	0	101
chr17	45907498	rs79492906	T	C	1	1	0.0376067	0	101
chr17	45907881	rs62056811	T	C	1	1	0.0735107	0	101
chr17	45908231	rs74509629	T	C	1	1	0.160004	1	101
chr17	45908296	rs79290980	T	C	1	1	0.182252	1	101
chr17	45909030	rs1467968	T	C	1	1	-0.0363352	0	101
chr17	45909054	rs4371195	A	G	1	1	0.0353668	0	101
chr17	45909066	rs12150125	A	G	1	1	-0.00539079	0	101
chr17	45909096	rs12150527	A	G	1	1	0.00509469	0	101
chr17	45909626	rs7502888	C	G	0	0	-0.0140784	0	101
chr17	45909788	rs62056812	A	G	0	0	0.033546	0	101
chr17	45910357	rs28439143	A	G	1	1	0.00213851	0	101
chr17	45910435	rs56189701	T	C	1	1	0.0567574	0	101
chr17	45910839	rs2435204	A	G	1	1	-0.281508	1	101
chr17	45911257	rs62056835	A	G	1	1	0.0110577	0	101
chr17	45911518	rs62056837	T	C	1	1	0.0126469	0	101
chr17	45911721	rs62056838	A	G	0	0	0.0247098	0	101
chr17	45911855	rs62056839	T	C	0	0	0.0182534	0	101
chr17	45912323	rs62056840	T	C	0	0	-0.00979894	0	101
chr17	45912532	rs112116311	T	G	1	0	0.0493265	0	101
chr17	45912543	rs78209533	A	G	1	0	0.0439188	0	101
chr17	45912675	rs62056841	A	C	0	0	0.00904189	0	101
chr17	45912706	rs79860128	A	G	0	0	0.0164751	0	101
chr17	45913296	rs9944484	A	G	0	0	0.0473671	0	101
chr17	45913553	rs17563965	A	G	0	0	0.0382327	0	101
chr17	45913906	rs17563986	A	G	0	0	0.0179479	0	101
chr17	45914415	rs17564020	T	G	1	0	-0.273105	1	101
chr17	45914522	rs55682376	A	G	1	0	-0.286318	1	101
chr17	45914867	rs55788678	T	C	1	0	0.0949914	0	101
chr17	45914878	rs56042957	A	G	1	0	0.0559011	0	101
chr17	45914917	rs55810795	A	G	1	0	0.0431522	0	101
chr17	45914939	rs55933304	A	G	1	0	0.146193	1	101
chr17	45915090	rs62056848	A	G	1	0	0.13045	1	101
chr17	45915097	rs62056849	C	G	1	0	-0.0815327	0	101
chr17	45915215	rs62056850	T	C	1	0	0.0595113	0	101
chr17	45915440	rs62056851	A	G	1	0	-0.00638704	0	101
chr17	45915573	rs62056856	T	C	1	0	-0.0207423	0	101
chr17	45916886	rs77926909	T	C	1	1	0.101121	0	101
chr17	45916992	rs111541901	T	C	1	1	0.050837	0	101
chr17	45917020	rs17649518	A	C	1	1	-0.184654	1	101
chr17	45917069	rs62056859	A	G	1	1	-0.208859	1	101
chr17	45917257	rs112647192	A	G	1	1	-0.0516326	0	101
chr17	45917282	rs17649553	T	C	1	1	0.0514214	0	101
chr17	45917586	rs17649571	A	G	1	1	0.00425346	0	101
chr17	45917732	rs17564153	A	G	1	0	0.0553117	0	101
chr17	45918624	rs17649635	A	G	1	0	0.10641	0	101
chr17	45919355	rs113271363	C	G	1	0	0.0857041	0	101
chr17	45919542	rs55760800	T	G	1	0	0.0561586	0	101
chr17	45919594	rs56303672	A	G	1	0	-0.0859906	0	101
chr17	45920006	rs17649641	T	C	1	0	0.00490564	0	101
chr17	45920133	rs75046472	A	T	1	0	-0.053797	0	101
chr17	45920154	rs17564223	T	C	1	0	0.00860876	0	101
chr17	45920535	rs17649700	C	G	1	0	0.0158677	0	101
chr17	45920785	rs62058962	T	C	1	0	0.0028463	0	101
chr17	45920962	rs1467969	T	C	0	0	-0.0111566	0	101
chr17	45921208	rs1467970	T	G	0	0	-0.0126784	0	101
chr17	45921401	rs767058	T	C	1	0	0.0120848	0	101
chr17	45921456	rs767057	A	G	1	0	0.0458862	0	101
chr17	45921544	rs767056	T	C	1	0	0.0198841	0	101
chr17	45921734	rs767059	C	G	0	0	0.00471625	0	101
chr17	45922040	rs62058964	A	G	1	0	0.0327615	0	101
chr17	45922163	rs62058965	C	G	1	0	0.0325386	0	101
chr17	45922419	rs1967981	C	G	0	0	0.0551822	0	101
chr17	45922427	rs1476127	A	G	0	0	0.0448241	0	101
chr17	45922836	rs55929431	A	G	0	0	0.0116292	0	101
chr17	45922868	rs8079501	A	T	1	0	0.137873	1	101
chr17	45923139	rs56002706	T	C	1	0	0.0615875	0	101
chr17	45923244	rs8078495	A	G	1	0	-0.0623549	0	101
chr17	45923548	rs17649866	T	C	1	1	-0.0353178	0	101
chr17	45923862	rs62058968	A	G	1	1	0.0951849	0	101
chr17	45924013	rs17564493	T	C	1	1	0.0388699	0	101
chr17	45924255	rs17649918	A	G	1	1	0.00925788	0	101
chr17	45924295	rs17649954	A	G	1	1	0.0661139	0	101
chr17	45924591	rs55685451	T	G	1	0	0.00284784	0	101
chr17	45924696	rs17564591	A	C	1	0	0.0298259	0	101
chr17	45924772	rs17564619	A	G	1	0	0.031751	0	101
chr17	45925065	rs62059003	T	C	0	0	0.118675	1	101
chr17	45925189	rs17650063	A	G	1	0	-0.00754474	0	101
chr17	45925229	rs17564703	T	C	1	0	0.0466923	0	101
chr17	45925603	rs76090253	A	C	0	0	0.10137	0	101
chr17	45926031	rs55788597	A	T	0	0	0.0173046	0	101
chr17	45926080	rs56197117	A	G	0	0	0.0246058	0	101
chr17	45926233	rs56249311	T	C	0	0	-0.00918133	0	101
chr17	45926527	rs62059004	A	G	0	0	0.0100031	0	101
chr17	45926710	rs76500077	T	C	0	0	0.0264855	0	101
chr17	45927106	rs62059005	A	G	0	0	-0.0257785	0	101
chr17	45927820	rs113313477	A	G	0	0	0.00101786	0	101
chr17	45927860	rs112439933	A	C	0	0	-0.00239587	0	101
chr17	45927888	rs113796169	A	T	0	0	-0.00681805	0	101
chr17	45928047	rs17564780	A	G	0	0	-0.0317356	0	101
chr17	45928249	rs62059007	A	G	0	0	0.0027233	0	101
chr17	45928886	rs62061705	T	C	0	0	0.00982209	0	101
chr17	45929235	rs17564829	T	C	0	0	-0.0034861	0	101
chr17	45929530	rs62061706	T	C	0	0	0.0827187	0	101
chr17	45929588	rs62061707	T	C	0	0	0.142869	1	101
chr17	45929590	rs62061708	A	G	0	0	0.241033	1	101
chr17	45930127	rs62061709	T	C	0	0	-0.0175611	0	101
chr17	45930361	rs62061710	T	C	0	0	0.0217717	0	101
chr17	45930398	rs62061711	T	C	0	0	-0.0195304	0	101
chr17	45932510	rs62061712	A	C	0	0	0.017362	0	101
chr17	45932555	rs7501759	A	G	0	0	0.0251685	0	101
chr17	45932674	rs2316782	A	G	0	0	-0.00449511	0	101
chr17	45932752	rs2316783	C	G	0	0	-0.0518179	0	101
chr17	45932998	rs4255816	C	G	1	0	0.0852881	0	101
chr17	45933039	rs62061713	A	G	0	0	-0.0355636	0	101
chr17	45933086	rs62061714	A	C	0	0	-0.0367588	0	101
chr17	45933618	rs78077519	A	G	1	0	0.0381813	0	101
chr17	45933652	rs17564871	A	G	1	0	0.0318518	0	101
chr17	45933707	rs17650258	A	G	1	0	0.000628393	0	101
chr17	45934160	rs62061715	A	G	1	1	0.0962125	0	101
chr17	45934383	rs17564948	A	G	1	1	-0.00412182	0	101
chr17	45934459	rs17564983	A	C	1	1	0.0344308	0	101
chr17	45934730	rs62061716	A	G	1	1	0.509224	1	101
chr17	45934882	rs62061717	A	T	1	1	-0.00279019	0	101
chr17	45934894	rs62061718	T	C	1	1	0.0818917	0	101
chr17	45934977	rs17650335	A	G	1	1	-0.0056232	0	101
chr17	45935097	rs17565025	T	C	1	1	-0.00766367	0	101
chr17	45935549	rs77924424	T	C	1	1	-0.0522573	0	101
chr17	45935623	rs62061719	T	C	1	1	-0.0327946	0	101
chr17	45935737	rs17650417	T	G	1	1	0.0622531	0	101
chr17	45935823	rs62061720	T	C	1	1	-0.0360204	0	101
chr17	45935980	rs62061721	T	C	1	1	-0.113258	1	101
chr17	45936109	rs79857651	A	G	1	1	0.0335914	0	101
chr17	45936117	rs113756354	A	G	1	1	-0.0954659	0	101
chr17	45936572	rs12150111	A	G	1	0	-0.293104	1	101
chr17	45936600	rs56072903	T	C	1	0	-0.0190943	0	101
chr17	45936771	rs12150460	T	G	1	0	-0.0199682	0	101
chr17	45936897	rs12150195	T	C	1	0	0.0899532	0	101
chr17	45937018	rs55874169	A	G	1	0	0.0669973	0	101
chr17	45938080	rs12150229	A	G	0	1	-0.0873392	0	101
chr17	45938098	rs12150230	A	G	0	0	-0.0379737	0	101
chr17	45938258	rs12150576	A	G	0	0	-0.0103406	0	101
chr17	45938379	rs12150235	A	G	0	0	0.0717894	0	101
chr17	45938450	rs12150242	A	G	0	0	0.0244275	0	101
chr17	45938563	rs12150104	A	G	0	0	-0.0379167	0	101
chr17	45938791	rs62061725	C	G	0	0	-0.0262996	0	101
chr17	45938975	rs62061726	A	G	0	0	-0.00983844	0	101
chr17	45939096	rs113537106	A	G	0	0	0.0138417	0	101
chr17	45939758	rs62061727	T	G	1	1	0.0152802	0	101
chr17	45939814	rs62061728	T	G	1	1	0.0198074	0	101
chr17	45939917	rs62061729	A	G	1	0	0.0234025	0	101
chr17	45939976	rs62061730	A	G	0	0	0.0115813	0	101
chr17	45940300	rs62061731	A	C	1	1	-0.00109067	0	101
chr17	45940575	rs62061732	T	G	1	1	-0.281818	1	101
chr17	45941033	rs62061733	A	G	1	1	-0.108539	1	101
chr17	45941122	rs62061734	T	C	1	0	0.121741	1	101
chr17	45941153	rs7210219	T	C	1	0	0.248841	1	101
chr17	45942113	rs62062768	C	G	0	1	0.0493509	0	101
chr17	45942277	rs62062769	A	G	1	1	0.0816119	0	101
chr17	45942314	rs62062770	T	C	1	1	0.338354	1	101
chr17	45942916	rs62062771	A	G	1	1	0.0324529	0	101
chr17	45942948	rs62062772	T	C	1	1	-0.0248538	0	101
chr17	45943179	rs62062773	A	G	1	1	0.0287477	0	101
chr17	45943695	rs79115768	T	C	1	1	0.0249097	0	101
chr17	45943852	rs28416808	T	C	1	0	0.0544673	0	101
chr17	45944097	rs62062774	T	C	1	0	0.0255852	0	101
chr17	45944333	rs2316784	T	G	1	1	-0.0320189	0	101
chr17	45944351	rs4327091	A	G	1	1	-0.00627855	0	101
chr17	45944378	rs4479290	T	C	1	1	-0.0119124	0	101
chr17	45944677	rs62062776	A	C	1	1	0.124362	1	101
chr17	45944953	rs75839508	A	G	0	1	-0.0447692	0	101
chr17	45945010	rs75686108	T	C	0	1	0.00759086	0	101
chr17	45945067	rs79765413	T	C	0	1	0.0582533	0	101
chr17	45945068	rs78834738	A	G	0	1	-0.0589104	0	101
chr17	45945162	rs62062778	A	G	0	1	0.0115182	0	101
chr17	45945211	rs62062779	A	C	0	1	0.00776699	0	101
chr17	45945227	rs62062780	T	C	0	1	0.00473523	0	101
chr17	45945266	rs62062781	A	G	0	0	0.0122791	0	101
chr17	45945721	rs62062782	A	G	0	0	0.0283555	0	101
chr17	45946154	rs62062783	T	G	0	0	0.0248043	0	101
chr17	45947186	rs62062784	C	G	1	0	-0.328516	1	101
chr17	45947196	rs62062785	T	G	1	0	0.731294	1	101
chr17	45947294	rs62062786	C	G	1	0	0.227769	1	101
chr17	45947499	rs62062787	T	C	0	0	0.0461756	0	101
chr17	45947540	rs62062788	A	G	0	0	0.023853	0	101
chr17	45947667	rs62062789	C	T	0	0	-0.0753674	0	101
chr17	45947679	rs62062790	T	C	0	0	0.0169187	0	101
chr17	45947907	rs62062791	A	G	0	0	-0.022205	0	101
chr17	45947981	rs62062792	T	C	0	0	0.00918962	0	101
chr17	45948226	rs78026984	C	G	1	0	0.100637	0	101
chr17	45948284	rs113395365	T	C	1	0	0.0960611	0	101
chr17	45948522	rs242559	A	C	1	0	0.13384	1	101
chr17	45948955	rs62062793	T	C	1	1	0.01835	0	101
chr17	45949028	rs62062794	A	G	1	1	0.0598728	0	101
chr17	45949112	rs78556223	A	G	1	1	-0.0347621	0	101
chr17	45949124	rs77266933	A	C	1	1	-0.0241337	0	101
chr17	45949129	rs74531363	A	G	1	1	-0.612279	1	101
chr17	45949182	rs242561	T	C	1	1	-0.312311	1	101
chr17	45949724	rs62062795	T	C	1	1	0.3933	1	101
chr17	45949950	rs62062796	A	G	1	1	0.0236516	0	101
chr17	45950000	rs62062797	T	G	1	1	0.0307983	0	101
chr17	45950017	rs62062798	A	G	1	1	0.0443405	0	101
chr17	45950155	rs62062799	T	G	1	1	0.0444191	0	101
chr17	45950387	rs62062800	A	G	1	1	0.0691939	0	101
chr17	45950645	rs62062801	T	G	0	0	-0.0288729	0	101
chr17	45950679	rs62062802	T	G	0	0	-0.176721	1	101
chr17	45950817	rs62062803	T	C	1	1	0.0833444	0	101
chr17	45951341	rs74903707	A	G	1	1	0.0331502	0	101
chr17	45951430	rs77017444	T	C	1	1	0.125714	1	101
chr17	45951812	rs76839282	C	G	1	1	-0.00890239	0	101
chr17	45952749	rs17650579	T	C	1	1	0.0677867	0	101
chr17	45952829	rs17650597	A	T	1	1	-0.0341565	0	101
chr17	45952865	rs17650633	T	C	1	1	-0.0398381	0	101
chr17	45952945	rs17650651	T	G	1	1	0.00572493	0	101
chr17	45953407	rs62062805	A	G	1	1	-0.00200302	0	101
chr17	45954054	rs62062806	A	G	0	0	0.00221472	0	101
chr17	45954174	rs55978005	T	G	0	0	0.00399578	0	101
chr17	45954580	rs55946323	A	G	1	0	0.0117094	0	101
chr17	45954707	rs56317731	A	G	0	0	0.0051006	0	101
chr17	45955104	rs55821155	C	G	1	0	-0.0412728	0	101
chr17	45955231	rs56080482	A	G	1	0	-0.0100287	0	101
chr17	45955402	rs17571718	T	C	1	0	0.0535473	0	101
chr17	45955513	rs78555354	A	G	1	0	0.397885	1	101
chr17	45955549	rs17571739	T	C	1	0	0.0936547	0	101
chr17	45955590	rs62062813	A	G	1	0	0.179464	1	101
chr17	45955636	rs62063262	T	C	1	0	0.15268	1	101
chr17	45955766	rs113520245	T	C	0	0	0.00847591	0	101
chr17	45955803	rs113277432	T	C	0	0	0.0250996	0	101
chr17	45955822	rs112950348	A	G	0	0	0.0226067	0	101
chr17	45956028	rs62063263	C	G	0	0	0.0308837	0	101
chr17	45956035	rs62063264	T	C	0	0	0.00256687	0	101
chr17	45956102	rs62063265	A	G	1	0	-0.214182	1	101
chr17	45956122	rs62063266	T	C	1	0	0.0379199	0	101
chr17	45956436	rs17571781	T	C	0	0	0.00824432	0	101
chr17	45957120	rs56302057	A	G	0	0	0.0283667	0	101
chr17	45957307	rs56367860	T	G	0	0	-0.102107	0	101
chr17	45957467	rs62063269	A	G	0	0	-0.0555086	0	101
chr17	45957493	rs17571809	A	G	0	0	-0.0195263	0	101
chr17	45957867	rs80190331	A	T	0	0	-0.0409258	0	101
chr17	45958001	rs17650771	A	G	0	0	0.0254302	0	101
chr17	45958150	rs77555455	A	G	0	0	-0.121819	1	101
chr17	45958340	rs17571857	A	G	0	0	0.0159739	0	101
chr17	45958681	rs62063271	A	G	0	0	0.00238425	0	101
chr17	45958763	rs112916880	T	C	0	0	-0.00209167	0	101
chr17	45958921	rs62063275	A	G	0	0	-0.00403281	0	101
chr17	45959042	rs62063276	T	G	0	0	0.00744944	0	101
chr17	45959096	rs62063277	A	T	0	0	-0.00550611	0	101
chr17	45959421	rs17650818	T	C	0	0	0.0157991	0	101
chr17	45959548	rs62063278	T	C	0	0	0.00133075	0	101
chr17	45959570	rs62063279	A	G	0	0	0.0254982	0	101
chr17	45959713	rs113793114	A	G	0	0	0.0212609	0	101
chr17	45959933	rs62063280	C	G	0	0	-0.0868231	0	101
chr17	45960125	rs17650842	A	G	0	0	0.108439	1	101
chr17	45961419	rs62063281	A	G	1	0	0.00223732	0	101
chr17	45961642	rs17650860	A	G	1	0	0.00133826	0	101
chr17	45961677	rs62063282	A	G	0	0	-0.00815247	0	101
chr17	45962044	rs111520035	A	G	0	0	-0.0165621	0	101
chr17	45962150	rs17650872	T	G	1	0	-0.203737	1	101
chr17	45962754	rs55780945	T	C	0	0	0.0271881	0	101
chr17	45963457	rs55711941	T	C	1	0	-0.0312935	0	101
chr17	45963735	rs55709241	C	T	1	0	-0.0226796	0	101
chr17	45963741	rs56280951	A	G	1	0	0.0431388	0	101
chr17	45964196	rs112058117	T	G	0	0	-0.101384	0	101
chr17	45964451	rs112206871	A	G	0	0	0.0163024	0	101
chr17	45964855	rs56166491	A	G	1	0	-0.0306148	0	101
chr17	45964995	rs56226437	T	C	0	0	0.00082694	0	101
chr17	45965000	rs55907036	A	G	0	0	-0.0285269	0	101
chr17	45965585	rs111751251	T	C	1	0	0.0324846	0	101
chr17	45966012	rs62063291	T	C	1	0	-0.196467	1	101
chr17	45966270	rs62063292	T	C	0	0	-0.00758915	0	101
chr17	45966453	rs62063293	A	G	1	0	0.00760412	0	101
chr17	45966791	rs62063294	A	G	0	0	-0.0167393	0	101
chr17	45966854	rs17650973	A	T	0	0	0.00880552	0	101
chr17	45967065	rs62063295	T	C	0	0	0.117967	1	101
chr17	45967142	rs17650991	A	C	0	1	0.336611	1	101
chr17	45967457	rs75145092	A	T	0	1	-0.0862121	0	101
chr17	45967574	rs113857334	T	C	0	1	0.0541746	0	101
chr17	45967619	rs17572147	A	G	0	0	0.0264296	0	101
chr17	45968108	rs77513497	A	G	1	1	0.15181	1	101
chr17	45968608	rs17572169	T	C	1	1	-0.0840233	0	101
chr17	45968836	rs62063296	T	C	0	0	-0.0301274	0	101
chr17	45969850	rs62641967	T	G	0	0	0.0159352	0	101
chr17	45970243	rs74373419	T	C	0	0	-0.0593133	0	101
chr17	45970436	rs62063297	A	T	0	0	-0.0297917	0	101
chr17	45970957	rs62063298	T	G	1	0	0.0557674	0	101
chr17	45970970	rs62063299	T	C	0	0	-0.0076008	0	101
chr17	45970984	rs62063300	T	C	1	0	-0.0110956	0	101
chr17	45971767	rs62063303	T	C	1	0	-0.142044	1	101
chr17	45971963	rs75242405	T	C	1	1	0.0188719	0	101
chr17	45972184	rs17651093	A	G	1	1	-0.0670802	0	101
chr17	45972501	rs17572248	A	G	1	1	0.197604	1	101
chr17	45972534	rs62063304	A	G	1	1	0.0274373	0	101
chr17	45972916	rs62063305	A	G	1	1	-0.0823225	0	101
chr17	45972974	rs17651134	A	G	1	1	0.0351711	0	101
chr17	45973029	rs62063306	A	C	1	1	0.0409405	0	101
chr17	45973097	rs62063774	T	C	1	1	0.0313277	0	101
chr17	45973457	rs62063775	T	G	1	1	0.107355	0	101
chr17	45973484	rs62063776	A	G	1	1	0.0773792	0	101
chr17	45974222	rs117124984	C	G	1	1	-0.110232	1	101
chr17	45974223	rs118087478	T	G	1	1	-0.088021	0	101
chr17	45974246	rs77875796	A	G	1	1	0.175276	1	101
chr17	45974480	rs1800547	A	G	1	1	0.0477282	0	101
chr17	45974558	rs17651213	A	G	1	1	0.00972282	0	101
chr17	45974918	rs17651243	A	G	1	0	0.0175103	0	101
chr17	45975367	rs78104015	A	G	1	0	0.0214477	0	101
chr17	45975805	rs62063777	A	G	1	0	-0.089645	0	101
chr17	45976082	rs2217394	A	G	1	0	0.00430772	0	101
chr17	45976623	rs62063778	A	G	1	0	0.118895	1	101
chr17	45976871	rs17651285	A	G	1	0	0.0407202	0	101
chr17	45977022	rs17572467	T	C	1	0	0.0345985	0	101
chr17	45977230	rs17572495	T	G	1	0	0.138172	1	101
chr17	45977305	rs62063779	T	C	1	0	0.176887	1	101
chr17	45978272	rs754513	A	T	0	0	0.0105335	0	101
chr17	45978281	rs754512	A	T	0	0	0.00104222	0	101
chr17	45978872	rs62063780	A	G	0	0	-0.0297091	0	101
chr17	45979067	rs2163129	T	C	1	0	0.036533	0	101
chr17	45979401	rs1981997	A	G	1	0	0.0809846	0	101
chr17	45979467	rs1981998	A	G	1	0	0.0484462	0	101
chr17	45980229	rs3785884	A	G	0	0	0.00969875	0	101
chr17	45980638	rs17572613	A	G	0	0	-0.0100158	0	101
chr17	45980651	rs77527347	T	G	0	0	-0.00448682	0	101
chr17	45981263	rs17572627	A	T	0	0	0.023685	0	101
chr17	45981350	rs62063782	T	G	0	0	0.00194188	0	101
chr17	45981495	rs17651483	A	C	0	0	0.180635	1	101
chr17	45981849	rs62063783	T	C	0	0	0.0280506	0	101
chr17	45982409	rs62063784	A	G	0	0	-0.0458496	0	101
chr17	45982882	rs56234850	A	G	0	0	-0.140121	1	101
chr17	45983409	rs63750417	T	C	0	0	-0.00990829	0	101
chr17	45983657	rs62063786	A	G	0	0	-0.00175418	0	101
chr17	45983670	rs62063787	T	C	0	0	0.0109721	0	101
chr17	45983912	rs17651549	T	C	0	0	-0.0852243	0	101
chr17	45984330	rs62063788	T	C	1	0	-0.0154018	0	101
chr17	45984532	rs62063789	T	C	1	0	0.396237	1	101
chr17	45984971	rs56363731	A	G	0	0	-0.00250244	0	101
chr17	45985323	rs56240566	A	C	0	0	-0.0734979	0	101
chr17	45985549	rs62063790	T	G	0	0	0.0633081	0	101
chr17	45985627	rs62063791	A	G	0	0	0.0367978	0	101
chr17	45985774	rs1529534	A	G	1	0	0.0292275	0	101
chr17	45986027	rs17572795	A	G	0	0	0.0417983	0	101
chr17	45986197	rs17572823	T	C	1	0	0.130123	1	101
chr17	45986357	rs9901937	A	C	1	0	-0.0203045	0	101
chr17	45986400	rs17572851	A	G	1	0	0.00404898	0	101
chr17	45986421	rs62063792	A	G	1	0	-0.0193605	0	101
chr17	45986842	rs17572893	A	G	1	1	0.0675539	0	101
chr17	45986968	rs62063793	T	C	1	1	0.0333038	0	101
chr17	45987393	rs1529535	A	C	1	1	0.00418762	0	101
chr17	45988044	rs10445371	A	G	1	1	-0.331373	1	101
chr17	45988303	rs919461	A	T	1	1	0.00614257	0	101
chr17	45988374	rs919462	T	C	1	1	0.0046667	0	101
chr17	45988535	rs919464	T	C	1	1	0.412901	1	101
chr17	45988722	rs62063794	A	T	1	1	0.00413115	0	101
chr17	45988806	rs112385572	A	G	1	1	0.0118086	0	101
chr17	45989629	rs113134013	T	C	0	0	-0.00410567	0	101
chr17	45989680	rs76357066	A	G	0	0	0.0373441	0	101
chr17	45990034	rs10445337	T	C	0	0	-0.0860822	0	101
chr17	45990142	rs79447161	A	G	1	0	-0.0200042	0	101
chr17	45990180	rs17651754	T	C	1	0	-0.0115622	0	101
chr17	45990316	rs10445338	A	G	1	0	-0.00371498	0	101
chr17	45990465	rs111652694	T	C	1	0	0.0253629	0	101
chr17	45990746	rs75743061	C	G	1	0	-0.0892746	0	101
chr17	45990872	rs62063795	T	C	1	0	-0.00198762	0	101
chr17	45990923	rs62063796	A	G	1	0	0.420683	1	101
chr17	45990928	rs62063797	C	G	1	0	-0.0569978	0	101
chr17	45991114	rs77290642	T	C	1	0	0.0473316	0	101
chr17	45991115	rs76618565	A	G	1	0	0.153938	1	101
chr17	45991177	rs62063798	A	G	1	0	0.0533658	0	101
chr17	45991558	rs1052551	A	G	0	0	0.0504415	0	101
chr17	45991814	rs62063799	C	G	0	0	0.00322144	0	101
chr17	45991832	rs62063800	T	C	0	0	0.0397944	0	101
chr17	45992010	rs62063801	T	G	0	0	0.0256125	0	101
chr17	45992321	rs17651857	A	G	1	0	0.0320847	0	101
chr17	45992402	rs74759276	A	G	1	0	-0.256736	1	101
chr17	45992474	rs17651887	A	G	1	0	-0.217656	1	101
chr17	45992604	rs78599197	C	G	1	0	0.000775414	0	101
chr17	45992745	rs62063842	C	G	0	0	-0.0228504	0	101
chr17	45993179	rs55662347	A	G	1	0	-0.0199921	0	101
chr17	45993590	rs55913645	A	T	1	0	-0.0553818	0	101
chr17	45993723	rs17573175	C	G	1	0	-0.0134808	0	101
chr17	45993928	rs62063845	T	C	0	0	-0.0785242	0	101
chr17	45994308	rs62063846	A	G	1	0	0.0251809	0	101
chr17	45994651	rs55736025	A	C	0	0	0.0126847	0	101
chr17	45994675	rs55886080	A	T	0	0	0.000942083	0	101
chr17	45995057	rs75944932	A	C	1	0	-0.117456	1	101
chr17	45995488	rs17573245	T	C	1	0	0.0468102	0	101
chr17	45995515	rs17573266	C	G	1	0	-0.0579919	0	101
chr17	45995618	rs112572874	A	G	1	0	0.0231238	0	101
chr17	45995661	rs17652036	A	G	1	0	0.051587	0	101
chr17	45995696	rs62063849	T	G	1	0	0.0912021	0	101
chr17	45995779	rs17652066	C	G	1	0	0.313403	1	101
chr17	45996373	rs62063850	A	G	1	0	-0.0103196	0	101
chr17	45996523	rs1052553	A	G	0	0	-0.102615	0	101
chr17	45996607	rs17652121	T	C	0	0	0.201303	1	101
chr17	45997069	rs62063851	C	G	1	0	-0.0857818	0	101
chr17	45997215	rs62063852	A	G	1	0	-0.00715981	0	101
chr17	45997247	rs62063853	G	A	1	0	-0.0594332	0	101
chr17	45997253	rs62063854	A	G	1	0	0.00852357	0	101
chr17	45997733	rs2004673	C	T	1	0	0.0160151	0	101
chr17	45997744	rs2004674	T	A	1	0	-0.133474	1	101
chr17	45998169	rs62063855	T	C	1	0	0.0875775	0	101
chr17	45998471	rs1078269	T	C	1	0	0.212932	1	101
chr17	45998535	rs1078268	A	G	1	0	-0.0546636	0	101
chr17	45999100	rs62063856	A	G	1	0	0.0132212	0	101
chr17	45999299	rs62063857	A	G	0	0	0.00900192	0	101
chr17	46000342	rs79959255	T	G	1	0	0.0254656	0	101
chr17	46000484	rs56301633	A	G	1	0	0.0453259	0	101
chr17	46000485	rs56108300	A	T	1	0	0.0129049	0	101
chr17	46001250	rs62063859	A	G	1	0	0.0321705	0	101
chr17	46001466	rs62064660	A	G	1	0	0.0466701	0	101
chr17	46001526	rs62064661	A	G	1	0	0.0120084	0	101
chr17	46002201	rs17573447	T	C	1	0	0.202373	1	101
chr17	46002355	rs62064662	A	G	1	0	-0.0696359	0	101
chr17	46002673	rs62064663	T	G	1	0	-0.0290714	0	101
chr17	46003042	rs113894932	C	G	1	0	0.131629	1	101
chr17	46003698	rs8070723	A	G	1	0	0.0982006	0	101
chr17	46003858	rs17573509	A	G	1	0	0.0259067	0	101
chr17	46004096	rs62064664	T	C	1	0	0.160769	1	101
chr17	46004161	rs62064665	T	C	1	0	-0.270724	1	101
chr17	46004815	rs111324579	A	G	1	0	0.03769	0	101
chr17	46004883	rs113201171	A	T	1	0	0.0258412	0	101
chr17	46005066	rs112310745	A	G	1	0	-0.0211796	0	101
chr17	46005075	rs74450848	T	C	1	0	-0.0143834	0	101
chr17	46005080	rs74846646	A	G	1	0	0.0276535	0	101
chr17	46005148	rs62064666	T	C	0	0	-0.00389984	0	101
chr17	46005162	rs62064667	A	T	0	0	0.00751314	0	101
chr17	46005237	rs17573593	A	C	0	0	0.0890956	0	101
chr17	46005615	rs62064668	A	G	0	0	-0.00214602	0	101
chr17	46005715	rs17573607	A	G	0	0	-0.039475	0	101
chr17	46005957	rs17652337	T	C	0	0	0.0641786	0	101
chr17	46006036	rs1991556	A	G	0	0	0.0270531	0	101
chr17	46006791	rs113316734	T	C	0	0	0.00106134	0	101
chr17	46007167	rs74829364	T	C	0	0	-0.0226352	0	101
chr17	46007310	rs62064669	T	C	0	0	-0.0319265	0	101
chr17	46007478	rs78962882	C	G	0	0	0.0081638	0	101
chr17	46008377	rs78136862	T	C	0	0	0.021766	0	101
chr17	46008486	rs62064670	A	T	0	0	0.0134355	0	101
chr17	46008734	rs62064671	T	C	0	0	-0.0196522	0	101
chr17	46009155	rs62064672	A	G	0	0	-0.103472	0	101
chr17	46011406	rs62064674	A	C	1	0	-0.0282623	0	101
chr17	46011560	rs62064675	T	C	1	0	0.0765657	0	101
chr17	46011571	rs17652449	C	G	1	0	0.0916994	0	101
chr17	46011742	rs76723223	T	C	1	0	-0.0850654	0	101
chr17	46012197	rs733966	T	C	1	0	0.158429	1	101
chr17	46012324	rs733967	T	C	1	0	-0.0288119	0	101
chr17	46012349	rs733968	T	C	1	0	-0.0183717	0	101
chr17	46012361	rs733969	A	G	1	0	0.0943326	0	101
chr17	46012555	rs4283261	T	C	1	0	-0.06011	0	101
chr17	46012782	rs75666751	A	C	1	0	-0.0757793	0	101
chr17	46012870	rs4306559	T	C	1	0	0.0496878	0	101
chr17	46012973	rs747152	T	C	1	0	0.0344135	0	101
chr17	46013089	rs12150254	T	C	1	0	0.122465	1	101
chr17	46013170	rs12150506	A	G	1	0	-0.0250575	0	101
chr17	46013172	rs12150260	T	G	1	0	0.040521	0	101
chr17	46013280	rs12150170	A	G	1	0	0.00949315	0	101
chr17	46013319	rs12150515	T	G	1	0	-0.100629	0	101
chr17	46013338	rs62062266	A	G	1	0	-0.0418444	0	101
chr17	46013430	rs17573858	T	C	1	0	0.105706	0	101
chr17	46013488	rs62062267	T	C	1	0	0.062944	0	101
chr17	46013492	rs62062268	T	C	1	0	0.113979	1	101
chr17	46013726	rs62062269	C	G	1	0	0.0976647	0	101
chr17	46013829	rs62062270	T	C	1	0	0.0896733	0	101
chr17	46014358	rs75534191	A	G	1	0	0.125895	1	101
chr17	46014520	rs9891103	T	C	1	0	0.0946739	0	101
chr17	46014622	rs62062271	T	C	0	0	0.0164334	0	101
chr17	46014742	rs62062272	T	C	0	0	0.0441311	0	101
chr17	46015131	rs12150469	T	C	0	0	0.00982832	0	101
chr17	46015435	rs12149995	A	G	0	0	0.00737364	0	101
chr17	46015953	rs62062274	A	G	1	0	-0.0278301	0	101
chr17	46016130	rs62062275	A	G	0	0	0.364912	1	101
chr17	46016261	rs62062276	A	G	0	0	0.0529288	0	101
chr17	46016387	rs62062277	T	G	0	0	0.0278231	0	101
chr17	46016494	rs62062278	A	G	0	0	0.000104366	0	101
chr17	46016598	rs62062279	T	C	0	0	0.00773541	0	101
chr17	46016627	rs62062280	T	C	0	0	0.00823649	0	101
chr17	46016746	rs62062281	A	G	0	0	0.0269279	0	101
chr17	46017008	rs62062282	A	G	0	0	0.000226242	0	101
chr17	46017105	rs17652502	A	G	0	0	-0.122236	1	101
chr17	46017301	rs2316948	C	G	0	0	0.0692458	0	101
chr17	46017689	rs62062283	A	C	0	0	0.00781166	0	101
chr17	46017969	rs111976319	A	C	0	0	0.0138742	0	101
chr17	46018101	rs58879558	T	C	0	0	0.0266111	0	101
chr17	46018204	rs62062284	A	G	0	0	-0.0248543	0	101
chr17	46018295	rs62062285	T	G	0	0	0.0147031	0	101
chr17	46019120	rs62062286	T	C	0	0	0.0230215	0	101
chr17	46019175	rs62062287	T	G	0	0	0.0142454	0	101
chr17	46019187	rs62062288	A	G	0	0	-0.00488317	0	101
chr17	46019869	rs62062289	C	G	0	0	-0.00701354	0	101
chr17	46021495	rs76159289	T	G	1	0	0.050805	0	101
chr17	46021496	rs78590209	A	G	1	0	-0.028761	0	101
chr17	46021601	rs17652520	A	G	0	0	-0.00722758	0	101
chr17	46021716	rs17573907	T	C	1	0	0.0219275	0	101
chr17	46021763	rs62062290	A	C	1	0	-0.00561169	0	101
chr17	46022303	rs55726761	A	G	0	0	0.0242559	0	101
chr17	46022443	rs62062292	A	C	0	0	0.00556623	0	101
chr17	46022461	rs77747656	C	G	0	0	-0.0103092	0	101
chr17	46023187	rs62062293	A	C	0	0	0.0488476	0	101
chr17	46023300	rs62062294	A	C	0	0	0.106125	0	101
chr17	46023540	rs62062295	A	G	1	0	0.00363662	0	101
chr17	46023550	rs62062296	T	C	1	0	0.0338537	0	101
chr17	46023638	rs62062297	A	G	0	0	0.00232399	0	101
chr17	46024197	rs9468	C	T	0	0	0.0322859	0	101
chr17	46024505	rs8712	G	A	0	0	-0.0407838	0	101
chr17	46025238	rs1052587	T	C	0	0	-0.187025	1	101
chr17	46025272	rs1052590	A	G	0	0	0.0100959	0	101
chr17	46025323	rs1052594	C	G	0	0	0.0149088	0	101
chr17	46025499	rs17574040	A	C	0	0	-0.0147705	0	101
chr17	46025567	rs16940799	T	C	0	0	0.0195961	0	101
chr17	46025930	rs7687	T	C	0	0	-0.0094974	0	101
chr17	46026250	rs17652748	T	C	0	0	-0.083304	0	101
chr17	46026459	rs75010486	C	T	0	0	-0.0809806	0	101
chr17	46026460	rs16940806	A	G	0	0	-0.0161773	0	101
chr17	46026977	rs2158257	A	C	0	0	-0.0912329	0	101
chr17	46027143	rs17574228	T	C	0	0	-0.0149309	0	101
chr17	46028029	rs7521	A	G	0	0	0.0258777	0	101
chr17	46028853	rs78681971	T	C	0	0	0.0453202	0	101
chr17	46028854	rs79772576	A	G	0	0	0.0343033	0	101
chr17	46029440	rs78229689	A	G	1	0	0.00849936	0	101
chr17	46030734	rs7350928	T	C	0	0	0.0294419	0	101
chr17	46030836	rs17574361	A	G	0	0	0.0334818	0	101
chr17	46030989	rs17652961	A	G	0	0	0.0111645	0	101
chr17	46031540	rs34579536	A	G	0	0	-0.659668	1	101
chr17	46031822	rs17574425	C	G	1	0	-0.0115547	0	101
chr17	46031882	rs55881134	A	G	1	0	-0.0341951	0	101
chr17	46032403	rs1076222	C	G	1	0	-0.00468064	0	101
chr17	46032905	rs7350980	A	G	0	0	6.22069e-05	0	101
chr17	46033166	rs36076725	A	G	0	0	-0.0708219	0	101
chr17	46033175	rs35833914	A	G	0	0	-0.067223	0	101
chr17	46033304	rs4597358	C	G	0	0	-0.00472948	0	101
chr17	46033522	rs77009866	A	T	0	0	-0.0100387	0	101
chr17	46033743	rs62062321	A	G	0	0	-0.0171041	0	101
chr17	46034247	rs17574604	A	G	0	0	0.00107972	0	101
chr17	46034461	rs17653162	A	C	1	0	-0.0558103	0	101
chr17	46035019	rs62062322	A	G	0	0	0.0245596	0	101
chr17	46035075	rs17653193	A	G	0	0	-0.00793672	0	101
chr17	46035272	rs17653211	T	C	1	0	-0.00449443	0	101
chr17	46035377	rs17653255	A	C	0	0	0.0306864	0	101
chr17	46035858	rs62062323	T	C	0	0	0.0566443	0	101
chr17	46035993	rs4608377	T	C	0	0	0.00405174	0	101
chr17	46036125	rs12185225	T	C	0	0	0.0015558	0	101
chr17	46036597	rs12150438	T	C	0	0	0.00801114	0	101
chr17	46036852	rs12150162	T	C	0	0	-0.00331317	0	101
chr17	46036996	rs62062324	A	T	0	0	0.0355908	0	101
chr17	46036998	rs62062325	A	C	0	0	0.0444185	0	101
chr17	46037006	rs62062133	T	C	0	0	0.0180732	0	101
chr17	46037066	rs62062134	A	C	0	0	0.00126722	0	101
chr17	46037708	rs17574796	T	C	0	0	0.0380878	0	101
chr17	46037741	rs17574824	T	C	0	0	-0.00723782	0	101
chr17	46037985	rs12185243	T	C	1	0	0.0180345	0	101
chr17	46038074	rs8077487	T	C	1	0	0.000427856	0	101
chr17	46038203	rs11079729	A	C	1	0	-0.00507639	0	101
chr17	46038364	rs12150542	A	G	0	0	0.0104414	0	101
chr17	46038520	rs12150090	T	C	1	0	-0.0513417	0	101
chr17	46038872	rs41437445	A	G	1	0	-0.00917199	0	101
chr17	46038946	rs62062136	T	C	1	0	0.0406735	0	101
chr17	46039584	rs7221390	T	G	1	0	0.0644938	0	101
chr17	46039753	rs34043286	A	G	0	0	-0.0145382	0	101
chr17	46040031	rs10514897	A	G	0	0	0.000641731	0	101
chr17	46041482	rs62062137	A	G	0	0	0.0334579	0	101
chr17	46041633	rs41382552	A	G	0	0	-0.00937122	0	101
chr17	46041954	rs55893711	T	C	0	0	-0.0124789	0	101
chr17	46042001	rs8064986	A	G	0	0	-0.00961949	0	101
chr17	46042108	rs56406462	T	C	0	0	-0.012079	0	101
chr17	46042270	rs10514898	A	C	0	0	-0.00770748	0	101
chr17	46043076	rs41374248	A	G	1	0	-0.0346269	0	101
chr17	46043242	rs79252344	A	G	0	0	-0.00742403	0	101
chr17	46044103	rs41399444	T	C	0	0	-0.00324992	0	101
chr17	46044551	rs77768866	T	C	1	0	-0.349614	1	101
chr17	46044979	rs62063665	A	G	0	0	0.0008801	0	101
chr17	46044982	rs62063666	T	C	0	0	-0.0216953	0	101
chr17	46044988	rs62063667	A	G	0	0	-0.027057	0	101
chr17	46045118	rs62063668	T	C	1	0	0.0637948	0	101
chr17	46045260	rs62063669	A	C	0	0	-0.0612465	0	101
chr17	46045530	rs77105679	A	G	0	0	0.0423247	0	101
chr17	46045882	rs62063670	T	C	0	0	0.0727765	0	101
chr17	46046319	rs74571696	A	G	0	0	0.0265412	0	101
chr17	46046351	rs79698033	T	C	0	0	0.0375846	0	101
chr17	46047169	rs79065019	T	C	0	0	0.0341603	0	101
chr17	46047700	rs112578465	T	C	1	0	0.0141965	0	101
chr17	46047922	rs62063672	A	G	1	0	0.0248021	0	101
chr17	46048118	rs62063673	T	G	0	0	-0.0350089	0	101
chr17	46048338	rs12150336	T	C	0	0	0.0160287	0	101
chr17	46048852	rs12150570	A	G	0	0	-0.00341049	0	101
chr17	46048999	rs7218319	T	C	0	0	0.0545051	0	101
chr17	46049209	rs62063675	T	C	0	0	0.000566655	0	101
chr17	46049399	rs113434679	A	C	0	0	0.0086538	0	101
chr17	46049611	rs74977736	C	G	0	0	-0.00163796	0	101
chr17	46050759	rs12150447	A	C	0	0	-0.00842583	0	101
chr17	46051041	rs12150064	A	C	0	0	-0.000307108	0	101
chr17	46051510	rs17653836	A	T	0	0	-0.00132876	0	101
chr17	46051887	rs17575423	T	C	0	0	-0.0919596	0	101
chr17	46052434	rs62063676	A	G	0	0	0.0180998	0	101
chr17	46052519	rs62063677	T	C	0	0	0.0151912	0	101
chr17	46052583	rs62063678	C	G	0	0	-0.0180216	0	101
chr17	46053221	rs79649865	T	G	0	0	0.0615821	0	101
chr17	46053302	rs75546272	A	T	0	0	0.00204328	0	101
chr17	46053512	rs111853996	A	G	0	0	0.012233	0	101
chr17	46053558	rs112674766	A	T	0	0	0.0322792	0	101
chr17	46053656	rs112074397	T	C	0	0	-0.0119282	0	101
chr17	46053939	rs4792827	T	C	0	0	0.00894954	0	101
chr17	46054193	rs62063680	A	C	0	0	0.0607181	0	101
chr17	46054226	rs62063681	A	G	0	0	9.13014e-05	0	101
chr17	46054256	rs62063682	A	G	0	0	0.0201813	0	101
chr17	46054351	rs62063683	A	G	0	0	0.00330595	0	101
chr17	46054432	rs79180862	T	C	0	0	0.0174198	0	101
chr17	46054903	rs62063684	T	C	0	0	0.000569164	0	101
chr17	46055013	rs62063685	A	G	0	0	0.0162166	0	101
chr17	46055092	rs62063686	A	G	0	0	0.00850821	0	101
chr17	46055226	rs62063687	A	G	0	0	-0.00949905	0	101
chr17	46055521	rs62060760	T	C	0	0	0.00318097	0	101
chr17	46055665	rs17575437	A	T	0	0	0.00203894	0	101
chr17	46055704	rs17653889	A	T	0	0	0.00378052	0	101
chr17	46055776	rs17653906	A	G	0	0	0.00233358	0	101
chr17	46055796	rs62060761	A	C	0	0	-0.000417711	0	101
chr17	46056030	rs62060762	A	G	0	0	0.0229885	0	101
chr17	46056037	rs62060763	T	C	0	0	0.0247117	0	101
chr17	46056168	rs111259120	T	C	0	0	0.0441157	0	101
chr17	46056267	rs62060764	A	G	0	0	0.00893852	0	101
chr17	46056282	rs62060765	A	C	0	0	0.0174918	0	101
chr17	46056729	rs17575507	A	G	0	0	0.0407648	0	101
chr17	46057025	rs876944	T	G	0	0	0.0169683	0	101
chr17	46057544	rs62060767	A	G	0	0	0.0304647	0	101
chr17	46057618	rs62060768	A	G	0	0	0.0392482	0	101
chr17	46057660	rs62060769	C	G	0	0	-0.0129949	0	101
chr17	46057993	rs1107820	T	C	0	0	-0.00411565	0	101
chr17	46058461	rs17575556	A	G	0	0	0.00162845	0	101
chr17	46058619	rs17653998	A	G	0	0	-0.0841268	0	101
chr17	46059211	rs111372048	A	C	0	0	0.0273535	0	101
chr17	46059268	rs62060785	A	G	0	0	0.0100594	0	101
chr17	46059397	rs62060786	T	C	1	0	-0.0511365	0	101
chr17	46059437	rs62060787	T	G	1	0	0.00564453	0	101
chr17	46059704	rs41384744	A	G	1	0	0.0382945	0	101
chr17	46059823	rs55714296	A	T	1	0	0.0382311	0	101
chr17	46059945	rs55690782	A	G	1	0	0.0108385	0	101
chr17	46060310	rs62060790	A	T	0	0	-0.0800748	0	101
chr17	46060312	rs62060791	A	G	0	0	0.0833223	0	101
chr17	46060559	rs17654016	T	C	0	0	0.0411708	0	101
chr17	46060835	rs7220752	T	C	0	0	0.0136973	0	101
chr17	46061717	rs2316951	C	G	1	0	-0.0410064	0	101
chr17	46061824	rs2316952	C	G	0	0	-0.0353462	0	101
chr17	46062296	rs17575683	T	C	0	0	-0.00826727	0	101
chr17	46062975	rs2316953	A	G	1	0	0.0158044	0	101
chr17	46063981	rs2838	A	G	0	0	0.000800166	0	101
chr17	46064366	rs12150127	A	G	0	0	0.00383992	0	101
chr17	46064589	rs62060792	A	T	1	0	-0.107125	0	101
chr17	46064755	rs76307183	A	G	0	0	-0.00963448	0	101
chr17	46064966	rs77184207	T	G	0	0	0.0128821	0	101
chr17	46064968	rs76682988	T	G	0	0	0.0106595	0	101
chr17	46065061	rs62060793	A	G	0	0	0.00882535	0	101
chr17	46065200	rs62060794	T	C	0	0	0.0321348	0	101
chr17	46065297	rs62060795	T	C	0	0	-0.000655884	0	101
chr17	46065513	rs17575773	T	C	0	0	0.00606751	0	101
chr17	46065663	rs62060796	T	G	0	0	0.0133281	0	101
chr17	46065978	rs62060797	A	G	0	0	0.0192422	0	101
chr17	46066118	rs12150344	A	G	0	0	0.0374904	0	101
chr17	46066786	rs62060798	T	C	0	0	0.0033798	0	101
chr17	46066885	rs62060799	T	G	0	0	0.00573729	0	101
chr17	46066979	rs17575822	A	G	0	0	-3.05279e-05	0	101
chr17	46067021	rs17575850	A	C	0	0	-0.00273501	0	101
chr17	46067268	rs17659731	A	G	0	0	-0.0534984	0	101
chr17	46068007	rs75641221	T	C	0	0	-0.000152287	0	101
chr17	46068226	rs62060800	A	G	0	0	0.0122755	0	101
chr17	46068494	rs62060801	A	G	0	0	-0.00822984	0	101
chr17	46068970	rs62060802	A	C	0	0	0.00797045	0	101
chr17	46068991	rs75975083	T	C	0	0	0.0144553	0	101
chr17	46069085	rs77950913	T	C	0	0	-0.00938317	0	101
chr17	46069201	rs79782347	T	C	0	0	-0.00517376	0	101
chr17	46070045	rs56318865	A	G	0	0	0.0227863	0	101
chr17	46070145	rs56041778	C	G	0	0	0.00400177	0	101
chr17	46070208	rs55947022	A	G	0	0	0.0210808	0	101
chr17	46070233	rs55929190	C	G	0	0	-0.021097	0	101
chr17	46070355	rs56323408	T	C	0	0	0.0235744	0	101
chr17	46070901	rs55831516	T	C	0	0	0.0125003	0	101
chr17	46071247	rs62060809	A	G	0	0	0.101312	0	101
chr17	46071308	rs62060810	A	G	0	0	0.0577853	0	101
chr17	46071931	rs1117253	A	C	0	0	0.0752003	0	101
chr17	46072082	rs12150625	C	G	0	0	0.211691	1	101
chr17	46072171	rs12150627	C	G	0	0	0.10887	1	101
chr17	46072215	rs12150628	T	C	0	0	0.016973	0	101
chr17	46072375	rs12150611	A	G	0	0	-0.0307917	0	101
chr17	46072676	rs74850776	T	C	0	0	0.0647115	0	101
chr17	46072786	rs974295	A	T	0	0	0.0150958	0	101
chr17	46072795	rs1029463	T	G	0	0	-0.115841	1	101
chr17	46072797	rs974294	T	G	0	0	-0.0892122	0	101
chr17	46072867	rs974293	A	G	0	0	-0.0114072	0	101
chr17	46073098	rs974292	T	C	1	0	0.0174591	0	101
chr17	46073114	rs974291	A	T	0	0	0.0132244	0	101
chr17	46073554	rs12150551	T	C	0	0	0.076725	0	101
chr17	46073790	rs12150558	T	C	0	0	0.0610068	0	101
chr17	46074180	rs9907738	T	G	0	0	0.0321636	0	101
chr17	46074301	rs62060812	A	G	0	0	0.028538	0	101
chr17	46074331	rs62060834	A	T	0	0	-0.00996224	0	101
chr17	46075024	rs62060835	T	C	0	0	0.00677886	0	101
chr17	46075081	rs62060836	A	G	0	0	-0.0101304	0	101
chr17	46075394	rs62060837	T	G	0	0	0.0116666	0	101
chr17	46075778	rs62060838	A	G	0	0	-0.00334388	0	101
chr17	46075861	rs62060839	A	G	0	0	0.012273	0	101
chr17	46075892	rs62060840	A	G	0	0	0.0182047	0	101
chr17	46076020	rs62060841	A	T	0	0	-0.0432716	0	101
chr17	46076241	rs62060842	A	T	0	0	-0.0480798	0	101
chr17	46076260	rs62060843	T	C	0	0	0.0138097	0	101
chr17	46076470	rs62060844	T	C	0	0	0.0226799	0	101
chr17	46076543	rs74825921	A	G	0	0	-0.00211716	0	101
chr17	46076667	rs76154201	T	C	0	0	-0.00884637	0	101
chr17	46076682	rs75530705	T	C	0	0	-0.0344928	0	101
chr17	46076739	rs112197756	A	G	0	0	-0.00670713	0	101
chr17	46077027	rs62060845	A	G	0	0	0.0444091	0	101
chr17	46077095	rs62060846	A	C	0	0	-0.00809599	0	101
chr17	46077241	rs74481389	T	C	0	0	-0.00381289	0	101
chr17	46077580	rs62060847	T	C	0	0	-0.021649	0	101
chr17	46078341	rs55972730	T	C	0	0	0.07171	0	101
chr17	46078366	rs2066899	T	C	0	0	0.0252002	0	101
chr17	46078801	rs2316954	A	G	0	0	-0.0632078	0	101
chr17	46078814	rs1987152	A	G	0	0	0.0573696	0	101
chr17	46078815	rs1987151	A	T	0	0	0.0169112	0	101
chr17	46080231	rs17659881	A	G	0	0	0.0179015	0	101
chr17	46080256	rs78938131	T	G	0	0	0.0170414	0	101
chr17	46080616	rs62060850	A	T	0	0	-0.0440167	0	101
chr17	46081736	rs1476554	T	C	0	0	-0.0140736	0	101
chr17	46082189	rs77138434	A	C	0	0	-0.00707369	0	101
chr17	46082265	rs111913701	T	G	0	0	0.0555364	0	101
chr17	46082306	rs111519055	A	G	0	0	0.0306339	0	101
chr17	46082329	rs77925835	T	C	0	0	0.00152108	0	101
chr17	46082359	rs17659953	T	C	0	0	0.0170433	0	101
chr17	46082483	rs17576165	T	C	0	0	0.0293009	0	101
chr17	46082622	rs17576200	A	G	0	0	0.00594722	0	101
chr17	46082684	rs62060852	A	G	0	0	0.000535751	0	101
chr17	46083226	rs62060853	A	G	0	0	-0.00934173	0	101
chr17	46083308	rs17660017	C	G	0	0	-0.015247	0	101
chr17	46083780	rs55987700	T	G	0	0	0.0116967	0	101
chr17	46083936	rs113788190	A	G	0	0	-0.000714888	0	101
chr17	46083994	rs112364920	A	T	0	0	0.00447448	0	101
chr17	46084104	rs80028338	C	A	0	0	-0.00955661	0	101
chr17	46084215	rs11079732	T	C	0	0	0.00489492	0	101
chr17	46084494	rs62060855	T	C	0	0	0.00795135	0	101
chr17	46084509	rs62060856	A	C	0	0	-0.0226178	0	101
chr17	46084619	rs2316955	T	G	0	0	0.0237819	0	101
chr17	46084864	rs11654640	A	G	0	0	-0.0216379	0	101
chr17	46084918	rs17660065	T	C	0	0	0.0277452	0	101
chr17	46085231	rs8080583	A	C	0	0	0.0307536	0	101
chr17	46086045	rs55864131	T	C	0	0	0.00640753	0	101
chr17	46086187	rs527460469	A	T	0	0	0.00402405	0	101
chr17	46086443	rs2158258	A	C	0	0	0.0215686	0	101
chr17	46086724	rs62060858	C	G	0	0	-0.0325202	0	101
chr17	46086767	rs62060859	A	G	0	0	-0.00566156	0	101
chr17	46086957	rs55692232	A	G	1	0	-0.0540815	0	101
chr17	46087683	rs3912063	A	G	0	0	0.00315308	0	101
chr17	46087703	rs3912062	A	G	0	0	-0.0182436	0	101
chr17	46087732	rs3912061	T	C	0	0	0.0098616	0	101
chr17	46087803	rs3865315	T	C	0	0	-0.0219093	0	101
chr17	46088069	rs3912060	T	C	0	0	-0.155121	1	101
chr17	46088228	rs55955207	A	C	0	0	0.0134702	0	101
chr17	46088437	rs17660132	T	C	0	0	0.0106323	0	101
chr17	46088486	rs74348235	A	G	0	0	-0.00779642	0	101
chr17	46088831	rs62061764	A	G	0	0	0.019829	0	101
chr17	46088945	rs17660167	T	C	0	0	0.0148515	0	101
chr17	46089134	rs17660228	A	G	0	0	-0.0307311	0	101
chr17	46089280	rs17660251	T	C	0	0	0.0454429	0	101
chr17	46090098	rs62061766	A	G	0	0	0.0106831	0	101
chr17	46090295	rs79923630	T	G	0	0	0.0293316	0	101
chr17	46090363	rs62061767	A	G	0	0	0.0147164	0	101
chr17	46091142	rs111364350	T	C	0	0	0.0277715	0	101
chr17	46091311	rs2097760	A	G	0	0	-0.00150889	0	101
chr17	46092071	rs62061772	T	C	0	0	-0.00330919	0	101
chr17	46092215	rs111970616	T	C	0	0	0.00136349	0	101
chr17	46092239	rs17660337	T	C	0	0	-0.0030485	0	101
chr17	46092393	rs62061788	A	G	0	0	-0.000277956	0	101
chr17	46092403	rs62061789	T	C	0	0	0.0358242	0	101
chr17	46092872	rs112596352	A	G	0	0	-0.0131429	0	101
chr17	46093246	rs17660398	T	C	0	0	0.0857299	0	101
chr17	46093658	rs62061791	T	C	0	0	0.115247	1	101
chr17	46094188	rs62061792	A	G	0	0	-0.00224478	0	101
chr17	46094961	rs17576695	A	T	0	0	-0.00493529	0	101
chr17	46095042	rs77044307	C	G	0	0	0.00512561	0	101
chr17	46095407	rs75412750	T	C	0	0	0.0428225	0	101
chr17	46095813	rs62061795	A	C	0	0	0.00814733	0	101
chr17	46095990	rs17576709	C	G	0	0	0.00523068	0	101
chr17	46096042	rs62061796	A	G	0	0	0.0120104	0	101
chr17	46096869	rs62061801	A	G	0	0	0.00506817	0	101
chr17	46096985	rs62061802	A	T	0	0	-0.00466165	0	101
chr17	46097147	rs62061803	A	C	0	0	-4.3449e-05	0	101
chr17	46098726	rs55900347	A	G	0	0	0.042177	0	101
chr17	46098849	rs55825513	A	G	0	0	-0.00489157	0	101
chr17	46099731	rs62061807	T	C	0	0	0.031621	0	101
chr17	46099971	rs62061808	T	C	0	0	-0.00117441	0	101
chr17	46100627	rs17660464	A	C	0	0	0.0161316	0	101
chr17	46100906	rs17576779	T	C	0	0	0.0409273	0	101
chr17	46100971	rs17660488	T	C	0	0	0.0855501	0	101
chr17	46101473	rs62061809	T	C	0	0	-0.0260311	0	101
chr17	46101518	rs62061810	A	G	1	0	-0.0277574	0	101
chr17	46102357	rs111957446	T	C	0	0	-0.022327	0	101
chr17	46102383	rs112102887	A	G	0	0	0.0108694	0	101
chr17	46102603	rs112893440	A	G	0	0	-0.0141621	0	101
chr17	46102626	rs17576842	A	G	0	0	0.0109259	0	101
chr17	46102807	rs62061811	T	G	0	0	-0.00234496	0	101
chr17	46103076	rs17576870	A	G	0	0	0.00756647	0	101
chr17	46103588	rs17660595	A	G	0	0	0.00701197	0	101
chr17	46103631	rs62061812	T	C	0	0	0.0564491	0	101
chr17	46103752	rs62061813	A	G	0	0	0.0169338	0	101
chr17	46104088	rs111952388	T	C	0	0	0.00239857	0	101
chr17	46104142	rs62061814	T	G	0	0	0.00574332	0	101
chr17	46104315	rs62061815	A	G	0	0	0.0336835	0	101
chr17	46104567	rs17576954	T	C	0	0	-0.0113702	0	101
chr17	46104970	rs62061816	A	C	0	0	-0.00959044	0	101
chr17	46105340	rs62061817	A	G	0	0	0.00916076	0	101
chr17	46106250	rs17576989	A	C	0	0	-0.028486	0	101
chr17	46106424	rs79923708	A	G	0	0	0.0221368	0	101
chr17	46107009	rs79346219	A	G	0	0	0.0247632	0	101
chr17	46107038	rs73984689	A	G	0	0	-0.0537178	0	101
chr17	46107062	rs111295615	T	C	1	0	0.0159334	0	101
chr17	46107462	rs4510068	T	G	0	0	0.0587179	0	101
chr17	46107879	rs76761511	A	C	0	0	0.0896795	0	101
chr17	46108689	rs62061821	A	G	1	0	0.0138193	0	101
chr17	46108697	rs16940904	T	C	1	0	-0.00474048	0	101
chr17	46108886	rs17577024	A	G	0	0	0.0113721	0	101
chr17	46108935	rs17577052	T	C	0	0	-0.0134927	0	101
chr17	46109227	rs77635460	T	C	0	0	0.0633684	0	101
chr17	46109528	rs62061822	A	C	0	0	-0.0049031	0	101
chr17	46109891	rs9303525	A	G	0	0	0.0157347	0	101
chr17	46110126	rs17577094	A	G	0	0	0.0305506	0	101
chr17	46111111	rs17577159	T	G	0	0	-0.0368842	0	101
chr17	46111279	rs62061823	T	C	0	0	0.00390631	0	101
chr17	46111701	rs7225002	A	G	0	0	-0.00383679	0	101
chr17	46112042	rs17660865	T	C	0	0	0.0550003	0	101
chr17	46112433	rs112480703	T	C	0	0	-0.00466522	0	101
chr17	46112544	rs78929339	A	G	0	0	0.00252261	0	101
chr17	46113719	rs17660907	A	G	0	0	-0.00251256	0	101
chr17	46113793	rs17660936	T	C	0	0	0.00260022	0	101
chr17	46114316	rs62061847	A	G	0	0	-0.01696	0	101
chr17	46114469	rs17577313	A	G	0	0	-0.00368661	0	101
chr17	46115029	rs4548919	T	G	0	0	0.023308	0	101
chr17	46115731	rs17661027	A	C	0	0	0.0343969	0	101
chr17	46116786	rs17661045	A	T	0	0	0.0031561	0	101
chr17	46117015	rs17577447	A	T	0	0	0.00274716	0	101
chr17	46117153	rs62061850	T	C	0	0	0.0605972	0	101
chr17	46117255	rs111880194	C	G	1	0	-0.0196307	0	101
chr17	46117369	rs10514901	T	G	0	0	0.0913159	0	101
chr17	46117469	rs17577496	T	C	0	0	0.0352667	0	101
chr17	46117525	rs62061851	T	C	0	0	0.0347499	0	101
chr17	46118058	rs62061852	A	C	0	0	0.0211489	0	101
chr17	46118649	rs17661141	C	G	0	0	-0.0326447	0	101
chr17	46118759	rs62061853	T	C	0	0	0.0159032	0	101
chr17	46119081	rs1468240	A	T	0	0	-0.0556618	0	101
chr17	46119456	rs113909426	A	G	1	0	0.0166484	0	101
chr17	46119666	rs111678697	T	C	0	0	-0.0120108	0	101
chr17	46120237	rs4383188	T	C	0	0	0.0100929	0	101
chr17	46120440	rs1966345	T	C	0	0	0.0237605	0	101
chr17	46120714	rs62061854	T	C	0	0	-0.0126015	0	101
chr17	46121440	rs3087534	T	C	1	0	-0.0944278	0	101
chr17	46122304	rs62061855	A	G	1	0	0.106842	0	101
chr17	46122667	rs62061858	T	C	0	0	0.0198999	0	101
chr17	46122712	rs112560196	A	T	0	0	-0.0268895	0	101
chr17	46123144	rs75652502	A	C	0	0	-0.00479429	0	101
chr17	46123743	rs62061859	C	G	0	0	-0.0025992	0	101
chr17	46123978	rs55802590	C	G	0	0	-0.0108907	0	101
chr17	46124301	rs56257094	A	G	0	0	0.00194778	0	101
chr17	46124314	rs55672516	A	C	0	0	-0.0021455	0	101
chr17	46124425	rs112073200	C	G	0	0	0.0055878	0	101
chr17	46124499	rs62063163	T	C	0	0	0.0207233	0	101
chr17	46124781	rs62063165	A	G	0	0	0.00168697	0	101
chr17	46124865	rs62063166	A	G	0	0	0.00602658	0	101
chr17	46125198	rs55669501	A	G	0	0	0.0190763	0	101
chr17	46125242	rs55686102	T	C	0	0	0.03982	0	101
chr17	46125586	rs55885063	C	G	0	0	-0.00399827	0	101
chr17	46125765	rs56273589	C	G	0	0	0.00110356	0	101
chr17	46125945	rs62063171	T	C	0	0	-0.0153546	0	101
chr17	46126000	rs62063172	T	C	0	0	0.0460271	0	101
chr17	46126047	rs76380490	T	C	0	0	0.0223915	0	101
chr17	46126938	rs77095128	T	G	0	0	0.0221314	0	101
chr17	46127383	rs113638513	A	G	0	0	0.0154242	0	101
chr17	46128134	rs17577650	A	G	0	0	0.0200745	0	101
chr17	46128473	rs1122381	A	G	0	0	0.00420605	0	101
chr17	46128713	rs1122380	T	C	0	0	0.0143283	0	101
chr17	46129116	rs62063200	T	C	0	0	0.0391477	0	101
chr17	46129280	rs10514903	C	G	0	0	-0.0498825	0	101
chr17	46129700	rs17661348	A	G	0	0	-0.0234288	0	101
chr17	46130412	rs17661385	A	G	0	0	-0.000243688	0	101
chr17	46130521	rs10514904	T	C	1	0	0.104459	0	101
chr17	46130778	rs17661428	C	G	1	0	-0.125908	1	101
chr17	46130852	rs17577877	A	G	0	0	0.0406227	0	101
chr17	46130946	rs6503457	T	G	0	0	0.000854979	0	101
chr17	46131308	rs8070942	T	G	0	0	-0.01193	0	101
chr17	46131579	rs62063202	T	C	0	0	0.0185889	0	101
chr17	46131947	rs62063203	T	C	0	0	0.0604003	0	101
chr17	46131998	rs111724389	A	G	0	0	0.0310604	0	101
chr17	46132108	rs112401617	A	T	0	0	-0.00372482	0	101
chr17	46132262	rs17577954	T	C	0	0	0.0392572	0	101
chr17	46132509	rs55780786	T	C	0	0	0.0122033	0	101
chr17	46132619	rs56119705	T	C	0	0	0.0258393	0	101
chr17	46133076	rs17577975	T	C	0	0	-0.00163346	0	101
chr17	46133567	rs7207582	A	G	0	0	0.0355007	0	101
chr17	46133622	rs12150087	C	G	0	0	0.00206518	0	101
chr17	46134536	rs62063207	A	G	0	0	0.0158356	0	101
chr17	46134944	rs10221243	A	G	0	0	0.0120609	0	101
chr17	46135416	rs9915547	C	T	0	0	-0.00627856	0	101
chr17	46135838	rs12150320	T	C	0	0	0.0170555	0	101
chr17	46136346	rs2532316	A	G	0	0	0.021222	0	101
chr17	46136555	rs2696605	A	C	0	0	0.0124497	0	101
chr17	46136568	rs2532315	A	G	0	0	-0.0161342	0	101
chr17	46136728	rs2696604	A	G	0	0	-0.00094135	0	101
chr17	46137448	rs740711	A	G	0	0	0.0113347	0	101
chr17	46137449	rs740710	C	G	0	0	0.00334264	0	101
chr17	46138457	rs2696603	A	G	0	0	0.00586767	0	101
chr17	46138792	rs2696601	T	C	0	0	0.0251371	0	101
chr17	46138860	rs2696600	A	G	0	0	0.0057822	0	101
chr17	46139746	rs2532314	T	G	0	0	0.0560686	0	101
chr17	46139860	rs2696599	A	G	0	0	0.035953	0	101
chr17	46139927	rs2532313	A	G	0	0	-0.00965408	0	101
chr17	46140876	rs1918799	T	C	0	0	-0.00202518	0	101
chr17	46142465	rs1819040	A	T	0	0	-0.00155704	0	101
chr17	46143088	rs1528075	T	G	0	0	-0.00537768	0	101
chr17	46143419	rs2532309	A	G	0	0	0.00780057	0	101
chr17	46143424	rs2696594	A	G	0	0	-0.00911642	0	101
chr17	46143576	rs2532308	A	G	0	0	0.0433666	0	101
chr17	46143676	rs62063212	T	C	0	0	-0.0312943	0	101
chr17	46143984	rs2532307	A	G	0	0	-0.00351357	0	101
chr17	46144236	rs2696590	C	G	0	0	0.00740906	0	101
chr17	46144701	rs1406074	T	G	0	0	0.0044266	0	101
chr17	46144969	rs1918798	A	G	0	0	0.0567988	0	101
chr17	46145058	rs2696588	C	G	0	0	-0.0130538	0	101
chr17	46145694	rs2532305	A	G	0	0	0.0159531	0	101
chr17	46145877	rs1918797	A	G	1	0	0.0246656	0	101
chr17	46146021	rs1918796	T	C	0	0	0.0256628	0	101
chr17	46146906	rs9674888	A	G	0	0	-0.00815606	0	101
chr17	46147320	rs1918795	A	T	0	0	-0.00621751	0	101
chr17	46147868	rs2696586	T	C	0	0	0.0284189	0	101
chr17	46148119	rs1406071	T	C	0	0	0.00453554	0	101
chr17	46148436	rs1406070	T	C	0	0	-0.0115609	0	101
chr17	46148664	rs2696585	A	G	0	0	0.00426796	0	101
chr17	46148760	rs2532304	A	C	0	0	-0.0357952	0	101
chr17	46149195	rs2696582	T	G	0	0	-0.028662	0	101
chr17	46149820	rs2696581	A	G	0	0	0.00709968	0	101
chr17	46150144	rs17585012	A	T	0	0	0.0155421	0	101
chr17	46150257	rs2696578	T	C	0	0	0.0308358	0	101
chr17	46150803	rs1918793	T	C	0	0	0.0651043	0	101
chr17	46151163	rs1918792	A	G	0	0	-0.00192417	0	101
chr17	46151243	rs1918791	C	G	0	0	-0.00430857	0	101
chr17	46151404	rs2696576	A	G	0	0	0.0540935	0	101
chr17	46151458	rs2696575	A	G	0	0	0.00864811	0	101
chr17	46153281	rs2696573	T	C	0	0	0.0256411	0	101
chr17	46153751	rs2532299	T	C	0	0	0.0456981	0	101
chr17	46153960	rs2532297	A	G	0	0	0.0802616	0	101
chr17	46154251	rs2696572	A	T	1	0	0.00987237	0	101
chr17	46155593	rs2109092	A	G	0	0	0.0100341	0	101
chr17	46156067	rs2532294	C	G	0	0	0.000208779	0	101
chr17	46156223	rs2532293	T	C	1	0	0.0342089	0	101
chr17	46156410	rs17662235	T	C	0	0	0.0236645	0	101
chr17	46156445	rs17585214	T	C	0	0	0.0214537	0	101
chr17	46156694	rs1528074	A	G	0	0	-0.000163854	0	101
chr17	46157160	rs1406068	T	C	0	0	0.0327747	0	101
chr17	46159359	rs1528072	A	C	0	0	0.0330078	0	101
chr17	46159702	rs2532292	A	T	0	0	-0.0188581	0	101
chr17	46160006	rs2696571	C	G	0	0	0.0165159	0	101
chr17	46160424	rs2696570	A	G	0	0	0.00824618	0	101
chr17	46161058	rs2532291	A	G	0	0	0.00786622	0	101
chr17	46161205	rs2532289	C	G	0	0	-0.0186432	0	101
chr17	46161572	rs17662403	T	C	0	0	0.0247602	0	101
chr17	46161600	rs17585426	T	C	0	0	0.000522984	0	101
chr17	46162592	rs2532288	T	C	0	0	0.0220852	0	101
chr17	46162741	rs1918789	T	C	0	0	0.00578808	0	101
chr17	46163620	rs2141299	A	C	0	0	0.0262754	0	101
chr17	46163938	rs2696567	C	G	0	0	0.00754202	0	101
chr17	46164298	rs2532286	T	C	0	0	-0.02167	0	101
chr17	46165422	rs4792845	T	C	0	0	0.00372511	0	101
chr17	46165603	rs4792844	T	C	0	0	0.000704358	0	101
chr17	46166502	rs62060890	T	C	0	0	0.0125931	0	101
chr17	46166504	rs62060891	T	C	0	0	-0.000151354	0	101
chr17	46166613	rs17585608	T	C	0	0	0.0650028	0	101
chr17	46167215	rs17585644	T	C	0	0	-0.00172943	0	101
chr17	46167560	rs2696657	T	G	0	0	0.0248637	0	101
chr17	46168400	rs2696658	A	G	1	0	-0.00892986	0	101
chr17	46168510	rs2696659	A	G	1	0	-0.00751493	0	101
chr17	46168845	rs2696660	A	G	0	0	-0.0207851	0	101
chr17	46169039	rs2532278	A	C	0	0	0.0308315	0	101
chr17	46169258	rs2532276	A	C	0	0	0.0392449	0	101
chr17	46169798	rs2532274	A	G	0	0	0.00895969	0	101
chr17	46170307	rs2532272	A	G	0	0	0.00878683	0	101
chr17	46170676	rs2532271	A	G	0	0	0.0658853	0	101
chr17	46171403	rs1881193	T	C	0	0	0.0266769	0	101
chr17	46171448	rs1881194	A	G	0	0	-0.00381477	0	101
chr17	46172255	rs2696662	A	G	1	0	0.0635602	0	101
chr17	46172434	rs2532270	A	G	1	0	0.0593082	0	101
chr17	46172742	rs2532269	T	C	0	0	0.0710931	0	101
chr17	46173250	rs2532267	A	G	0	0	-0.00826477	0	101
chr17	46173864	rs956329	T	C	0	0	0.00771875	0	101
chr17	46174182	rs62060915	A	G	1	0	0.0174922	0	101
chr17	46174216	rs62060916	T	C	1	0	0.0354894	0	101
chr17	46174332	rs2696664	A	G	1	0	0.0262176	0	101
chr17	46174403	rs2696665	A	G	1	0	-0.00716233	0	101
chr17	46174541	rs2732643	T	C	0	0	0.0539811	0	101
chr17	46174606	rs2696666	A	G	0	0	0.022857	0	101
chr17	46174732	rs2732644	T	C	0	0	0.0465735	0	101
chr17	46174831	rs2532265	T	G	0	0	0.0158107	0	101
chr17	46175050	rs2532264	C	G	0	0	-0.00933987	0	101
chr17	46175144	rs2532262	T	C	0	0	-0.0324593	0	101
chr17	46175837	rs2532261	A	C	0	0	-0.00668546	0	101
chr17	46175998	rs2532259	A	G	0	0	0.0289124	0	101
chr17	46177013	rs2732646	T	C	0	0	-0.00289133	0	101
chr17	46177047	rs2732647	A	G	0	0	-0.0101757	0	101
chr17	46177128	rs2532257	T	C	0	0	0.0133495	0	101
chr17	46177651	rs2532256	T	C	0	0	-0.00449528	0	101
chr17	46178166	rs2532255	T	C	0	0	0.0385008	0	101
chr17	46178411	rs2696696	A	G	0	0	0.0155693	0	101
chr17	46180107	rs1881195	T	C	0	0	0.0228197	0	101
chr17	46180417	rs2532252	A	G	0	0	-0.000366398	0	101
chr17	46180422	rs2696697	T	C	0	0	-0.0030551	0	101
chr17	46180865	rs740707	A	G	0	0	0.0144097	0	101
chr17	46180988	rs740706	C	G	0	0	-0.017935	0	101
chr17	46181056	rs758523	T	G	0	0	0.0195721	0	101
chr17	46181548	rs2141300	A	G	0	0	-0.000600232	0	101
chr17	46181588	rs2141301	C	G	0	0	0.013444	0	101
chr17	46181674	rs2141302	C	G	0	0	0.00286679	0	101
chr17	46182426	rs2696700	A	G	0	0	-0.0247399	0	101
chr17	46183050	rs2696702	T	C	1	0	0.0485662	0	101
chr17	46183601	rs2696703	A	G	0	0	-0.000121017	0	101
chr17	46183771	rs2732587	T	C	1	0	0.0151498	0	101
chr17	46184387	rs2696704	T	C	0	0	-0.0059248	0	101
chr17	46185037	rs2532247	T	C	1	0	0.000882515	0	101
chr17	46185052	rs2532246	A	G	1	0	0.0100217	0	101
chr17	46185584	rs2732588	A	G	0	0	-0.00135551	0	101
chr17	46186113	rs62060921	T	C	0	0	0.00164496	0	101
chr17	46186599	rs2696705	T	C	0	0	0.0237834	0	101
chr17	46186679	rs2696706	T	C	0	0	-0.000153263	0	101
chr17	46187351	rs2696707	A	C	0	0	0.0188151	0	101
chr17	46187577	rs2696708	T	C	0	0	0.0808546	0	101
chr17	46188336	rs2532241	A	T	0	0	0.0234401	0	101
chr17	46188473	rs2532240	T	C	0	0	0.0167806	0	101
chr17	46188656	rs2732589	A	G	0	0	-0.000157068	0	101
chr17	46188924	rs2696569	C	G	0	0	-0.0112601	0	101
chr17	46189616	rs2732592	T	C	1	0	0.0160757	0	101
chr17	46189798	rs2732593	T	C	1	0	-0.028076	0	101
chr17	46189804	rs2732594	T	G	1	0	-0.0165027	0	101
chr17	46190251	rs1918788	A	G	0	0	0.0283926	0	101
chr17	46190497	rs2696526	A	G	0	0	0.0143289	0	101
chr17	46190538	rs2696523	T	C	0	0	0.0269404	0	101
chr17	46191122	rs2141298	T	C	0	0	0.187268	1	101
chr17	46192180	rs2732596	T	C	1	0	0.0682142	0	101
chr17	46192598	rs11079733	A	T	0	0	0.00764587	0	101
chr17	46192693	rs2696633	T	A	0	0	-0.00109902	0	101
chr17	46192927	rs56266533	T	G	1	0	-0.00193899	0	101
chr17	46193443	rs113417378	A	G	1	0	-0.00138531	0	101
chr17	46193786	rs2732658	A	G	1	0	-0.00865621	0	101
chr17	46194064	rs2532236	A	G	1	0	-0.00365916	0	101
chr17	46194634	rs2532235	A	G	1	0	0.0854302	0	101
chr17	46195186	rs17663792	T	C	1	0	-0.0573831	0	101
chr17	46195313	rs2732660	C	G	0	0	-0.00278132	0	101
chr17	46195562	rs2696438	A	C	0	0	0.000533859	0	101
chr17	46195852	rs2532233	T	C	0	0	0.0293659	0	101
chr17	46195898	rs2696439	A	G	0	0	-0.00131092	0	101
chr17	46196082	rs2532232	A	C	0	0	-0.00758043	0	101
chr17	46197108	rs2532231	T	C	0	0	0.0248283	0	101
chr17	46197194	rs2696440	T	C	0	0	0.0149476	0	101
chr17	46197400	rs55703644	T	C	0	0	0.0135137	0	101
chr17	46197619	rs2696441	A	C	0	0	-0.0148328	0	101
chr17	46197669	rs2696442	T	G	0	0	-0.067378	0	101
chr17	46198253	rs2532230	A	G	0	0	0.00194701	0	101
chr17	46198647	rs1918784	A	G	0	0	0.00587206	0	101
chr17	46198964	rs1918785	T	C	0	0	0.00574156	0	101
chr17	46199212	rs1815	T	C	0	0	-0.00743658	0	101
chr17	46199252	rs1816	A	G	0	0	0.0260813	0	101
chr17	46199455	rs2696443	A	G	0	0	0.0307435	0	101
chr17	46199899	rs2532229	C	A	0	0	-0.0364779	0	101
chr17	46200325	rs2732665	T	C	0	0	0.0125536	0	101
chr17	46200501	rs2532226	A	G	0	0	-0.0100683	0	101
chr17	46200557	rs2532225	A	G	0	0	-0.0117041	0	101
chr17	46201376	rs17664048	G	A	0	0	-0.00240845	0	101
chr17	46201886	rs1918787	A	G	0	0	0.00114279	0	101
chr17	46202394	rs1358438	A	G	0	0	0.00592092	0	101
chr17	46202822	rs2732675	A	T	0	0	0.00111849	0	101
chr17	46203157	rs2668660	A	G	0	0	-0.00165368	0	101
chr17	46203536	rs2732673	C	G	0	0	-0.00140437	0	101
chr17	46204015	rs2696450	A	G	0	0	0.0014467	0	101
chr17	46204086	rs2668659	A	G	0	0	-0.00533298	0	101
chr17	46204222	rs2696451	T	C	0	0	0.0161133	0	101
chr17	46204356	rs2696453	T	C	0	0	0.0452456	0	101
chr17	46204641	rs2942163	T	C	0	0	0.00161983	0	101
chr17	46205656	rs2668656	A	G	0	0	-0.00924957	0	101
chr17	46206395	rs2696456	A	T	0	0	0.00237354	0	101
chr17	46207054	rs2696458	T	C	0	0	0.00449361	0	101
chr17	46208317	rs2668671	T	C	0	0	0.0274004	0	101
chr17	46208478	rs2696461	T	C	0	0	0.0138164	0	101
chr17	46208723	rs2696462	A	G	0	0	-0.0200971	0	101
chr17	46208832	rs2732666	A	G	0	0	0.00232581	0	101
chr17	46209944	rs2696464	A	G	0	0	-0.00186721	0	101
chr17	46211213	rs2532418	T	C	0	0	-0.0115934	0	101
chr17	46211735	rs2732629	A	G	0	0	-0.0592224	0	101
chr17	46211784	rs2732630	A	C	0	0	-0.0310103	0	101
chr17	46211854	rs2532417	T	C	0	0	0.0299238	0	101
chr17	46211866	rs2732631	T	G	0	0	0.0372999	0	101
chr17	46211925	rs2532416	A	C	0	0	0.020283	0	101
chr17	46212262	rs2668670	A	C	0	0	-0.0125882	0	101
chr17	46212466	rs2696466	A	G	0	0	0.00457636	0	101
chr17	46212681	rs2668665	A	G	0	0	-0.0827325	0	101
chr17	46213393	rs2668662	T	C	1	0	-0.000497185	0	101
chr17	46213483	rs76475191	A	T	1	0	-0.02647	0	101
chr17	46213484	rs78826239	A	T	1	0	0.0211481	0	101
chr17	46213544	rs79861768	A	G	1	0	-0.0271824	0	101
chr17	46213999	rs2732606	T	C	0	0	-0.00115707	0	101
chr17	46214015	rs2732605	G	A	0	0	0.0042667	0	101
chr17	46214113	rs2732601	A	G	0	0	0.031762	0	101
chr17	46214454	rs2696610	A	G	1	0	0.00786516	0	101
chr17	46214614	rs3890609	A	G	1	0	0.00538914	0	101
chr17	46214760	rs2668695	C	T	0	0	-0.0263873	0	101
chr17	46214953	rs2668694	T	C	0	0	0.00690364	0	101
chr17	46215839	rs2696609	G	A	0	0	-0.0117078	0	101
chr17	46216597	rs2458204	A	T	0	0	-0.00198237	0	101
chr17	46217420	rs2266497	A	G	0	0	0.00260319	0	101
chr17	46218816	rs2532411	T	C	0	0	0.0146139	0	101
chr17	46218864	rs78358711	A	T	0	0	-0.0157133	0	101
chr17	46218885	rs2458207	T	C	0	0	0.015049	0	101
chr17	46219157	rs144416125	A	G	0	0	-0.00946868	0	101
chr17	46219264	rs4061009	A	G	0	0	0.00735039	0	101
chr17	46220913	rs2429444	T	C	0	0	0.000508754	0	101
chr17	46221265	rs2693374	A	G	0	0	-0.00230352	0	101
chr17	46225515	rs2532404	T	C	1	0	-0.167136	1	101
chr17	46226837	rs62070943	T	C	0	0	0.00775243	0	101
chr17	46226932	rs62070944	A	T	0	0	0.0127826	0	101
chr17	46227518	rs2261497	T	C	0	0	-0.0790091	0	101
chr17	46227660	rs382104	A	G	0	0	0.0187224	0	101
chr17	46227833	rs2260227	T	C	0	0	-0.00132924	0	101
chr17	46227886	rs445354	A	G	0	0	-0.00677213	0	101
chr17	46232490	rs2532392	A	G	0	0	-0.109669	1	101
chr17	46236156	rs2532387	T	G	0	0	0.00893624	0	101
chr17	46236391	rs2532386	A	G	0	0	-0.0149297	0	101
chr17	46236584	rs2532385	A	C	0	0	-0.00769231	0	101
chr17	46238437	rs2696673	A	C	0	0	-0.0114988	0	101
chr17	46238710	rs55653937	T	G	0	0	0.0256276	0	101
chr17	46238914	rs55744103	T	C	0	0	-0.00166397	0	101
chr17	46239083	rs62073098	A	C	0	0	-0.00814346	0	101
chr17	46239522	rs2696671	A	G	0	0	-0.013959	0	101
chr17	46239737	rs2696670	T	C	0	0	0.0260642	0	101
chr17	46240818	rs2696668	A	G	0	0	-0.00874164	0	101
chr17	46242000	rs2668632	T	C	0	0	-0.0112731	0	101
chr17	46242003	rs2532382	T	C	0	0	0.0297674	0	101
chr17	46242826	rs2668634	T	C	0	0	0.0432309	0	101
chr17	46244161	rs2732715	T	C	0	0	-0.261605	1	101
chr17	46256686	rs62073157	A	G	0	0	0.0693502	0	101
chr17	46257908	rs2696429	A	G	0	0	-0.0612906	0	101
chr17	46262042	rs2732685	T	C	0	0	0.0220607	0	101
chr17	46262107	rs2532349	A	G	0	0	0.0274658	0	101
chr17	46262887	rs2532348	A	G	0	0	-0.0406087	0	101
chr17	46262962	rs2732681	A	C	0	0	0.0275056	0	101
chr17	46263140	rs2266456	C	G	0	0	-0.0157547	0	101
chr17	46265759	rs34200189	T	C	1	0	0.0234145	0	101
chr17	46265916	rs34782243	A	G	1	0	-0.0921462	0	101
chr17	46266353	rs2696692	T	C	1	0	0.00958746	0	101
chr17	46266731	rs2532343	C	G	1	0	-0.00338544	0	101
chr17	46267010	rs112534607	A	G	1	0	-0.0031804	0	101
chr17	46267622	rs2732650	C	G	1	0	-0.0295169	0	101
chr17	46268287	rs2532340	A	G	1	0	0.0126331	0	101
chr17	46269743	rs2532334	A	G	0	0	0.0672533	0	101
chr17	46269852	rs2696557	A	C	0	0	0.0200736	0	101
chr17	46270272	rs2668724	T	C	0	0	0.0655141	0	101
chr17	46270361	rs2532332	A	T	0	0	0.0195575	0	101
chr17	46270855	rs2429439	A	G	0	0	0.0184435	0	101
chr17	46271566	rs2732712	T	G	0	0	0.0383747	0	101
chr17	46272724	rs2532329	A	G	0	0	0.000887741	0	101
chr17	46273145	rs2262144	A	G	0	0	-0.069744	0	101
chr17	46273161	rs2732710	A	T	0	0	-0.0117392	0	101
chr17	46273553	rs2696546	A	C	0	0	-0.0231347	0	101
chr17	46273641	rs2732709	T	C	0	0	-0.00773816	0	101
chr17	46273883	rs2532328	A	C	0	0	0.015269	0	101
chr17	46274021	rs2732708	T	C	0	0	0.0419163	0	101
chr17	46274086	rs2696543	T	C	0	0	0.0209949	0	101
chr17	46274212	rs2668618	T	C	0	0	-0.00536455	0	101
chr17	46274320	rs2732706	T	C	0	0	-0.00356046	0	101
chr17	46274563	rs2732705	T	G	0	0	-0.0095734	0	101
chr17	46274765	rs2668622	T	G	0	0	-0.0155478	0	101
chr17	46274995	rs2668623	T	C	0	0	-0.0583627	0	101
chr17	46275273	rs36039990	A	G	0	0	0.00301161	0	101
chr17	46275506	rs2668624	A	G	0	0	-0.00924235	0	101
chr17	46276327	rs2668627	T	C	0	0	-0.0153995	0	101
chr17	46277796	rs2696534	A	G	0	0	0.0227269	0	101
chr17	46278236	rs2696532	A	G	0	0	0.0324795	0	101
chr17	46279931	rs17588637	T	G	1	0	0.172957	1	101
chr17	46280087	rs74839514	T	G	0	0	0.0570405	0	101
chr17	46280411	rs2696519	T	C	0	0	-0.00970805	0	101
chr17	46281062	rs2532322	A	G	0	0	0.0117526	0	101
chr17	46281196	rs2696514	T	C	0	0	-0.00490476	0	101
chr17	46282936	rs62071637	T	C	0	0	0.00530593	0	101
chr17	46282965	rs62071639	A	C	0	0	-0.000868422	0	101
chr17	46282983	rs373695612	A	G	0	0	0.00869803	0	101
chr17	46288121	rs2732611	A	C	0	0	-0.000664103	0	101
chr17	46290087	rs2732602	C	G	0	0	0.00958231	0	101
chr17	46290573	rs2668650	A	G	0	0	0.0110387	0	101
chr17	46291560	rs2532424	A	C	1	0	-0.00962004	0	101
chr17	46399911	rs1307650915	T	C	0	0	-0.00588695	0	101
chr17	46403217	rs1184125403	A	T	0	0	0.00217224	0	101
chr17	46407310	rs145205084	T	G	0	0	0.015365	0	101
chr17	46410427	rs1244020901	C	G	0	0	-0.00288152	0	101
chr17	46410428	rs1488671301	A	T	0	0	-0.00484141	0	101
chr17	46422332	rs1224306418	A	G	0	0	0.0200541	0	101
chr17	46422429	rs1239107660	T	C	0	0	0.0242175	0	101
chr17	46428516	rs1330209602	T	C	0	0	-0.0119501	0	101
chr17	46428766	rs1231936377	A	G	0	0	0.00219276	0	101
chr17	46437422	rs1330978949	T	C	0	0	0.0140787	0	101
chr17	46438200	rs1260709515	T	C	0	0	-0.00132324	0	101
chr17	46438502	rs1241733709	T	C	0	0	-0.0535072	0	101
chr17	46445905	rs155778	A	G	0	0	0.0108272	0	101
chr17	46460672	rs199464	A	C	0	0	-0.0549711	0	101
chr17	46511091	rs62066520	C	G	0	0	-0.0338504	0	101
chr17	46534412	rs9915553	T	C	0	0	0.0242731	0	101
chr17	46541752	rs11651642	A	G	0	0	-0.0140556	0	101
chr17	46613342	rs62071449	A	G	0	0	-0.00334925	0	101
chr17	46620807	rs142633029	A	T	0	0	0.00209191	0	101
chr17	46622566	rs112860751	T	G	0	0	0.00814732	0	101
chr17	46634329	rs62072061	T	G	0	0	5.11756e-05	0	101
chr17	46646093	rs907409	T	C	0	0	-0.0106455	0	101
chr17	46646343	rs62072070	A	G	0	0	0.00214071	0	101
chr17	46656075	rs199489	T	C	0	0	-0.0452502	0	101
chr17	46663610	rs146278300	A	G	0	0	0.0147177	0	101
chr17	46678363	rs141783865	A	C	0	0	-0.0532105	0	101
chr17	46685223	rs199461	A	G	0	0	0.00677759	0	101
chr17	46708970	rs199437	A	T	0	0	0.0182047	0	101
chr17	46709946	rs1378358	T	C	0	0	0.0616567	0	101
chr17	46709947	rs538628	C	G	0	0	0.015291	0	101
chr17	46710944	rs183211	A	G	0	0	-0.00374635	0	101
chr17	46711919	rs199436	A	G	0	0	0.0588331	0	101
chr17	46712837	rs169201	A	G	0	0	0.0356688	0	101
chr17	46714277	rs199438	A	G	0	0	-0.019317	0	101
chr17	46716137	rs199439	A	G	0	0	0.00111546	0	101
chr17	46718103	rs199457	T	C	0	0	0.0276026	0	101
chr17	46720553	rs199456	T	C	0	0	-0.0231593	0	101
chr17	46721850	rs199455	T	C	0	0	-0.0449184	0	101
chr17	46722744	rs199454	A	G	0	0	0.0408104	0	101
chr17	46723580	rs199453	T	C	0	0	-0.00948081	0	101
chr17	46723974	rs199452	T	C	0	0	-0.0238405	0	101
chr17	46724418	rs199451	A	G	0	0	0.0264898	0	101
chr17	46731536	rs199449	A	G	0	0	0.00807927	0	101
chr17	46731635	rs199448	A	G	0	0	0.00718614	0	101
chr17	46734822	rs199447	T	C	0	0	0.0167398	0	101
chr17	46740042	rs199445	T	C	0	0	-0.00201487	0	101
chr17	46740910	rs199444	T	C	0	0	0.00935486	0	101
chr17	46742756	rs199442	A	G	1	0	0.0794226	0	101
chr17	46743059	rs199536	T	C	1	0	0.321052	1	101
chr17	46745296	rs199535	A	G	0	0	-0.0145662	0	101
chr17	46746847	rs199534	T	G	0	0	-0.00486946	0	101
chr17	46748690	rs9896243	C	G	0	0	-0.00496998	0	101
chr17	46751565	rs199533	A	G	0	0	0.0274213	0	101
chr17	46753048	rs199531	T	C	0	0	0.0175244	0	101
chr17	46759287	rs199530	A	G	1	0	0.0603784	0	101
chr17	46759851	rs199529	A	C	0	0	-0.0429005	0	101
chr17	46765770	rs199528	T	C	1	0	0.23359	1	101
chr17	46766301	rs199527	A	G	1	0	0.0097792	0	101
chr17	46770341	rs199526	C	G	1	0	0.104735	0	101
chr17	46770468	rs199525	T	G	1	0	0.159058	1	101
chr17	46771072	rs199524	T	G	1	0	0.0133957	0	101
chr17	46771151	rs199523	A	C	1	0	0.20729	1	101
chr17	46776090	rs199521	C	G	0	0	0.0287561	0	101
chr17	46776506	rs199520	A	G	0	0	-0.104463	0	101
chr17	46776558	rs199519	A	G	0	0	0.00998684	0	101
chr17	46777214	rs199518	A	C	0	1	-0.051208	0	101
chr17	46777221	rs199517	A	G	0	1	-0.010201	0	101
chr17	46779119	rs199516	T	C	1	1	0.0932599	0	101
chr17	46779275	rs199515	C	G	0	1	-0.0202868	0	101
chr17	46779515	rs199514	A	G	0	0	-0.0676307	0	101
chr17	46779566	rs199513	A	G	0	0	-0.121914	1	101
chr17	46779986	rs199512	T	C	1	0	0.0225556	0	101
chr17	46780563	rs199510	A	C	0	0	-0.0275928	0	101
chr17	46781362	rs199509	A	G	0	0	0.0386897	0	101
chr17	46781472	rs199508	C	G	0	0	-0.0827646	0	101
chr17	46781489	rs199507	A	G	0	0	0.0276243	0	101
chr17	46781665	rs199506	A	G	0	0	0.0217362	0	101
chr17	46781778	rs415430	T	C	0	0	0.0309151	0	101
chr17	46781782	rs430685	T	C	0	0	-0.0347242	0	101
chr17	46782044	rs199505	A	G	0	0	0.00299874	0	101
chr17	46782349	rs70602	T	C	0	0	0.0207257	0	101
chr17	46782655	rs70600	T	C	0	0	0.0301768	0	101
chr17	46783637	rs199504	T	C	0	0	0.173417	1	101
chr17	46784981	rs199502	A	G	0	0	0.00368837	0	101
chr17	46785247	rs199501	A	G	0	1	0.133231	1	101
chr17	46785767	rs916888	T	C	0	1	-0.0112329	0	101
chr17	46786047	rs199500	T	C	0	1	0.00247074	0	101
chr17	46788073	rs2074404	T	G	0	0	-0.00757457	0	101
chr17	46788132	rs199499	T	C	0	0	0.0543894	0	101
chr17	46788237	rs199498	T	C	0	0	0.0029421	0	101
chr17	48501772	rs7219831	G	C	0	1	-0.279466	1	0
chr17	48529659	rs7226137	T	C	0	0	-0.0809012	0	0
chr17	48541435	rs6416944	G	A	0	1	-0.156243	1	0
chr17	49197278	rs11657770	G	A	0	0	-0.0192742	0	102
chr17	49212204	rs7219226	C	T	1	0	-0.0162695	0	102
chr17	49215967	rs9896800	C	T	0	0	-0.00358669	0	102
chr17	49219935	rs616338	T	C	0	0	0.151268	1	102
chr17	49243869	rs669686	C	T	0	0	0.0135071	0	102
chr17	49244902	rs12601665	G	C	0	1	0.0784023	0	102
chr17	49245384	rs9916779	A	G	0	0	0.0139884	0	102
chr17	49246304	rs12952749	A	G	0	0	-0.0311635	0	102
chr17	49246333	rs4277393	T	C	0	0	-0.0210403	0	102
chr17	49247123	rs11079866	T	C	0	0	0.0235813	0	102
chr17	49248355	rs686112	T	C	0	0	0.00940617	0	102
chr17	49251528	rs72699	G	C	0	0	-0.0437328	0	102
chr17	49251893	rs9895945	A	G	0	0	-0.0435383	0	102
chr17	49252003	rs646876	C	A	0	0	-0.000539428	0	102
chr17	49253434	rs34367165	A	G	0	0	0.00664223	0	102
chr17	49253528	rs619726	A	G	0	0	0.0245033	0	102
chr17	49254625	rs663576	T	C	0	0	0.0589091	0	102
chr17	49255445	rs850521	G	A	0	0	-0.00613813	0	102
chr17	49255705	rs850520	G	A	0	0	-0.00331444	0	102
chr17	49256116	rs12948327	T	C	0	0	0.0148924	0	102
chr17	49260721	rs1010322	G	C	1	1	0.0532455	0	102
chr17	49264218	rs9899665	C	T	0	0	-0.0248648	0	102
chr17	49264509	rs4793614	C	T	0	0	-0.0210597	0	102
chr17	49264791	rs4794031	T	C	0	0	-0.0668998	0	102
chr17	49265420	rs12940278	T	C	0	0	0.00849568	0	102
chr17	49265915	rs2411977	C	T	0	0	-0.0372006	0	102
chr17	49267168	rs11655466	C	T	0	0	0.0140444	0	102
chr17	49269167	rs8075803	T	C	0	0	0.0102999	0	102
chr17	49270517	rs4794032	G	C	0	0	-0.0257027	0	102
chr17	49271690	rs7225606	G	A	0	0	-0.0187013	0	102
chr17	49273302	rs7406234	C	T	0	0	-0.00123131	0	102
chr17	49276125	rs1124881	T	G	0	0	-0.0333024	0	102
chr17	49278738	rs2107634	G	A	0	1	0.0501332	0	102
chr17	49279443	rs12602382	A	C	0	0	0.106454	0	102
chr17	49280088	rs57345398	C	G	0	0	0.236312	1	102
chr17	49280607	rs11079868	G	A	0	0	-0.00502236	0	102
chr17	49281198	rs4794034	C	G	0	0	-0.0131543	0	102
chr17	49283527	rs4794035	T	C	0	0	-0.0250502	0	102
chr17	49286745	rs11655056	T	C	0	0	0.00890641	0	102
chr17	49287433	rs62076398	C	T	0	0	0.0198796	0	102
chr17	49290174	rs3179840	G	T	0	0	-0.0181108	0	102
chr17	49291737	rs4794036	G	A	0	0	0.0128764	0	102
chr17	49295402	rs2906100	T	C	0	0	0.00195525	0	102
chr17	49299078	rs2960168	A	G	0	0	0.0121626	0	102
chr17	49299905	rs2240301	C	T	1	0	-0.00875188	0	102
chr17	49301007	rs2960169	G	A	0	0	-0.0537198	0	102
chr17	49301404	rs2960170	T	C	0	0	-0.025839	0	102
chr17	49301409	rs2960171	T	C	0	0	0.0397326	0	102
chr17	49302219	rs2960172	A	G	0	0	0.0139723	0	102
chr17	49304894	rs57980718	A	G	0	0	-0.0221634	0	102
chr17	49304906	rs2906095	A	G	0	0	-0.00709567	0	102
chr17	49307249	rs7214496	C	G	0	0	-0.00719634	0	102
chr17	49312652	rs2072153	C	G	0	0	-0.00594637	0	102
chr17	49313928	rs2906101	C	T	0	0	-0.00125988	0	102
chr17	49319961	rs2960164	C	T	0	0	0.0267394	0	102
chr17	49320217	rs2906093	G	A	0	0	-0.00453274	0	102
chr17	49322238	rs17709919	G	C	0	0	0.000463118	0	102
chr17	49326191	rs12951873	C	T	0	0	-0.129385	1	102
chr17	49326378	rs12948660	C	G	0	0	-0.00654614	0	102
chr17	49327307	rs4390639	T	C	0	0	0.0189799	0	102
chr17	49329551	rs747039	G	A	0	0	0.0116615	0	102
chr17	49329709	rs12185242	C	A	0	0	-0.00560594	0	102
chr17	49331113	rs12937923	A	G	0	0	0.00982655	0	102
chr17	49331312	rs34255993	A	G	0	0	0.00282384	0	102
chr17	49334625	rs9895986	G	A	0	0	0.0482532	0	102
chr17	49341336	rs12943264	C	T	0	0	-0.0299635	0	102
chr17	49344008	rs4566223	T	C	1	0	-0.0653458	0	102
chr17	49344147	rs4514717	A	G	1	0	-0.0813071	0	102
chr17	49344955	rs35822701	T	C	0	0	0.00153758	0	102
chr17	49345001	rs11652146	A	G	0	0	0.0211968	0	102
chr17	49350149	rs9909827	C	T	0	0	0.00487323	0	102
chr17	49350837	rs4444384	A	G	0	0	-0.00743031	0	102
chr17	49351211	rs7225787	C	A	0	0	0.0265545	0	102
chr17	49352472	rs2119931	A	G	0	0	-0.0136489	0	102
chr17	49353734	rs28618326	C	T	0	0	-0.00333325	0	102
chr17	49355215	rs7213090	C	T	0	0	-0.0165063	0	102
chr17	49355517	rs28483960	T	C	0	0	0.00426032	0	102
chr17	49359450	rs8081878	T	A	0	0	-0.00348164	0	102
chr17	49366218	rs12150526	T	C	1	0	0.0376701	0	102
chr17	49366751	rs8067459	C	T	0	0	-0.0372443	0	102
chr17	49367059	rs12937404	G	T	0	0	0.00796009	0	102
chr17	49367080	rs12937634	C	T	0	0	0.00998613	0	102
chr17	49372695	rs7209400	C	T	0	0	-0.0924139	0	102
chr17	49373413	rs28394864	A	G	0	0	-0.0182202	0	102
chr17	49390649	rs2671654	G	A	1	0	0.191114	1	102
chr17	49390785	rs2584663	A	G	1	0	-0.0457903	0	102
chr17	49391824	rs2412099	A	G	1	0	-0.0026844	0	102
chr17	49391867	rs9916130	G	C	1	0	0.0274046	0	102
chr17	49393125	rs2584662	C	A	0	0	0.00651968	0	102
chr17	49393172	rs2584661	A	G	0	0	0.00241155	0	102
chr17	49396254	rs2671657	A	G	0	0	0.00418537	0	102
chr17	49397167	rs2671659	A	G	0	1	-0.0243415	0	102
chr17	49398873	rs2165702	A	G	0	0	0.0240424	0	102
chr17	49404012	rs4987082	C	T	1	0	-0.16049	1	102
chr17	50938610	rs12451055	T	G	0	0	-0.00622328	0	0
chr17	50942944	rs6504691	T	C	1	0	0.112794	1	0
chr17	50944293	rs9909831	A	G	1	0	-0.0203549	0	0
chr17	50981710	rs72842241	T	C	0	0	0.0189147	0	0
chr17	58320645	rs2526380	C	G	0	0	-0.0190271	0	103
chr17	58326988	rs2526378	A	G	1	0	0.0208552	0	103
chr17	58331728	rs2632516	C	G	1	0	0.00636025	0	103
chr17	58332680	rs2526377	A	G	1	0	-0.00702378	0	103
chr17	58354188	rs2680702	A	G	0	0	0.0189167	0	103
chr17	58363181	rs2680700	T	G	0	0	-0.00365676	0	103
chr17	58373163	rs2680688	T	C	0	0	0.0453983	0	103
chr17	59125566	rs56360354	A	G	0	0	-0.000730809	0	0
chr17	59127271	rs7214098	T	C	0	0	0.0110602	0	0
chr17	59127813	rs11658694	T	C	0	0	-0.0302524	0	0
chr17	59128486	rs11658974	T	C	0	0	0.0104788	0	0
chr17	61326836	rs148097086	A	G	0	0	0.02454	0	0
chr17	63426249	rs143867193	T	C	0	0	0.0407138	0	104
chr17	63449428	rs187015302	T	C	0	0	0.0581023	0	104
chr17	63458947	rs9896864	A	G	0	0	-0.0192496	0	104
chr17	63460787	rs138190086	A	G	1	0	0.13373	1	104
chr17	63466205	rs189894386	A	G	0	0	0.00673574	0	104
chr17	63468418	rs6504163	T	C	0	0	0.0217019	0	104
chr17	63470201	rs8077276	A	G	0	0	0.0108562	0	104
chr17	63470992	rs185105129	T	C	0	0	0.00783287	0	104
chr17	63471115	rs4968782	A	G	0	0	0.0121714	0	104
chr17	63471557	rs4277405	T	C	0	0	0.076435	0	104
chr17	63471587	rs4459609	A	C	0	0	-0.0337882	0	104
chr17	63473168	rs1800764	T	C	0	0	0.0162069	0	104
chr17	63473368	rs4968783	A	C	0	0	0.0338267	0	104
chr17	63476833	rs4291	A	T	1	1	-0.218679	1	104
chr17	63476980	rs4292	T	C	1	1	-0.709965	1	104
chr17	63478305	rs4293	A	G	1	1	0.113509	1	104
chr17	63478937	rs4295	C	G	1	1	-0.311688	1	104
chr17	63480412	rs3730025	A	G	0	0	0.0635522	0	104
chr17	63480868	rs4305	A	G	0	0	-0.0235165	0	104
chr17	63482264	rs4308	A	G	0	0	-0.0134586	0	104
chr17	63482562	rs4309	T	C	0	0	-6.70461e-05	0	104
chr17	63483402	rs4311	T	C	0	0	0.0378893	0	104
chr17	63484948	rs4316	T	C	0	0	0.124172	1	104
chr17	63485192	rs4320	A	G	0	0	-0.00191402	0	104
chr17	63485413	rs4321	T	C	0	0	-0.00481464	0	104
chr17	63485593	rs4323	T	C	0	0	0.00598938	0	104
chr17	63485810	rs4324	A	G	0	0	0.0182869	0	104
chr17	63485839	rs4325	A	C	0	0	0.010053	0	104
chr17	63485881	rs4326	A	G	0	0	0.0169415	0	104
chr17	63485912	rs4327	C	G	0	0	-0.0283828	0	104
chr17	63486097	rs4329	A	G	0	0	0.0317207	0	104
chr17	63486300	rs4330	A	C	0	0	-0.0241231	0	104
chr17	63486691	rs4331	A	G	0	0	-0.00968384	0	104
chr17	63486920	rs4332	T	C	0	0	-0.00423439	0	104
chr17	63487161	rs4333	T	C	0	0	0.00155298	0	104
chr17	63487579	rs4334	A	C	1	0	0.0988303	0	104
chr17	63487664	rs4335	A	G	0	0	0.0554355	0	104
chr17	63487770	rs4336	A	T	0	0	-0.0431718	0	104
chr17	63487772	rs4337	T	G	0	0	0.0172488	0	104
chr17	63488164	rs1987692	A	T	0	0	-0.0199595	0	104
chr17	63488629	rs4341	C	G	0	0	0.0110739	0	104
chr17	63488637	rs4342	A	C	0	0	-0.00617697	0	104
chr17	63488670	rs4343	A	G	0	0	0.00113887	0	104
chr17	63489363	rs4344	A	G	0	1	0.0183149	0	104
chr17	63492371	rs4351	A	G	0	1	-0.15277	1	104
chr17	63493061	rs4353	A	G	1	0	0.182132	1	104
chr17	63494982	rs4359	T	C	0	0	0.0370702	0	104
chr17	63496400	rs4362	T	C	0	0	-0.0166063	0	104
chr17	63497131	rs4363	A	G	1	0	0.526521	1	104
chr17	63498276	rs1055086	G	A	0	0	0.0538237	0	104
chr17	63498493	rs149155892	T	C	0	0	0.0207386	0	104
chr17	63498748	rs9896208	T	C	0	0	0.0212177	0	104
chr17	63498888	rs12449782	A	G	0	0	0.0797204	0	104
chr17	63499068	rs4968651	T	C	1	0	-0.0969798	0	104
chr17	63499673	rs4325633	A	G	1	0	-0.00521039	0	104
chr17	63499762	rs4274487	A	G	0	0	0.00504807	0	104
chr17	63499854	rs4575595	A	G	0	0	-0.0222583	0	104
chr17	63499898	rs11868323	C	G	0	0	0.0101253	0	104
chr17	63499948	rs11868324	A	G	0	0	-0.0178323	0	104
chr17	63500497	rs4280313	A	G	0	0	-0.00946854	0	104
chr17	63500687	rs4461142	T	C	0	1	-0.0296157	0	104
chr17	63500774	rs7502639	A	G	0	1	-0.373785	1	104
chr17	63500846	rs7502672	A	G	0	1	0.0751413	0	104
chr17	63501737	rs4968653	T	C	0	1	0.0339111	0	104
chr17	63502251	rs7221678	T	C	0	0	0.0144051	0	104
chr17	67028952	rs528099476	T	C	0	0	0.00419424	0	0
chr17	68010581	rs6504570	T	G	0	1	0.0551539	0	0
chr17	74818248	rs60220759	G	A	1	0	-0.0863922	0	0
chr17	74854034	rs690533	G	A	1	1	-0.204118	1	0
chr17	74855246	rs472890	G	A	1	1	-0.0682009	0	0
chr17	74855289	rs689964	C	T	1	1	-0.0634436	0	0
chr17	76302687	rs62086316	T	C	0	0	-0.108101	1	0
chr18	4224211	rs4798202	C	G	0	0	-0.00358591	0	0
chr18	14659205	rs567631506	C	G	0	0	0.0170726	0	0
chr18	14666024	rs28728102	T	C	0	0	-0.0105545	0	0
chr18	32073225	rs2063288	A	G	0	0	-0.0299619	0	105
chr18	32075509	rs61392417	T	C	0	0	0.017044	0	105
chr18	32076038	rs889888	A	G	0	0	0.083323	0	105
chr18	32077300	rs9962565	T	C	0	0	-0.0411736	0	105
chr18	32084094	rs12185373	A	G	0	0	0.0110032	0	105
chr18	32084453	rs9955978	T	C	1	0	-0.0188666	0	105
chr18	32084565	rs11081741	A	G	1	0	0.113863	1	105
chr18	32085749	rs4799325	A	G	1	0	0.625767	1	105
chr18	32086164	rs4799628	T	C	1	0	0.114267	1	105
chr18	32092596	rs8095867	A	G	1	0	-0.0014531	0	105
chr18	32097902	rs4799631	A	G	0	0	0.0123784	0	105
chr18	32099096	rs9953463	T	C	0	0	0.00570323	0	105
chr18	32101231	rs11081743	T	C	0	0	-0.0721848	0	105
chr18	32102490	rs8085407	T	C	0	0	-0.0103662	0	105
chr18	32105920	rs10775450	T	C	0	0	-0.0245004	0	105
chr18	32107941	rs28378426	A	G	0	0	0.000171208	0	105
chr18	32122124	rs4239373	T	C	0	0	0.00747683	0	105
chr18	32122606	rs1814795	T	C	0	0	-0.00507367	0	105
chr18	32132208	rs8094028	A	G	0	0	0.0125782	0	105
chr18	32135818	rs8092272	A	G	0	0	-0.0114056	0	105
chr18	32139138	rs4799329	T	C	0	0	-0.00610459	0	105
chr18	32142519	rs8082996	A	G	0	0	0.0366556	0	105
chr18	32146059	rs1364468	T	C	0	0	0.0469803	0	105
chr18	34784471	rs9949479	T	C	0	0	-0.0180834	0	0
chr18	41926595	rs114266246	A	G	0	0	0.0252145	0	0
chr18	45778330	rs1115074	A	G	0	0	-0.0055955	0	106
chr18	45779159	rs1944333	A	G	0	0	0.0243462	0	106
chr18	45780175	rs1789553	T	C	0	0	0.00621765	0	106
chr18	45783456	rs2187405	C	G	0	1	0.0257053	0	106
chr18	45784157	rs539249	A	C	0	0	-0.00648079	0	106
chr18	45800871	rs559774	A	G	0	0	0.0165615	0	106
chr18	45805304	rs484914	T	C	0	0	0.0171439	0	106
chr18	45806967	rs563386	C	G	0	0	0.0120957	0	106
chr18	45807582	rs536784	A	C	0	0	0.00285481	0	106
chr18	45808250	rs576309	A	G	0	0	-0.0102519	0	106
chr18	45809189	rs546739	T	C	0	0	-0.0193545	0	106
chr18	45809340	rs545070	A	T	0	0	-0.0147876	0	106
chr18	45809520	rs553007	T	C	0	0	0.000509577	0	106
chr18	45809678	rs521133	A	G	0	0	0.0140413	0	106
chr18	45810242	rs515762	A	T	0	0	-0.0525227	0	106
chr18	45810674	rs693488	A	G	0	0	0.0289663	0	106
chr18	45810791	rs1789557	A	C	0	0	-0.0200691	0	106
chr18	45811200	rs1789556	A	C	0	0	-0.0104319	0	106
chr18	45812305	rs9954025	A	G	0	0	-0.00699091	0	106
chr18	45812612	rs9748917	T	C	0	0	-0.000959723	0	106
chr18	45813554	rs532613	A	G	0	0	0.00492503	0	106
chr18	45814410	rs504030	A	G	0	0	-0.0687798	0	106
chr18	45814558	rs573463	T	C	0	0	-0.00417157	0	106
chr18	45815748	rs498545	A	T	0	0	-0.0255942	0	106
chr18	45819470	rs538405	A	C	0	0	-0.0632657	0	106
chr18	45820129	rs503331	A	G	0	0	-0.0153999	0	106
chr18	45824485	rs489653	T	C	0	0	0.0771679	0	106
chr18	46507831	rs78990848	T	C	0	1	0.0765702	0	0
chr18	53761705	rs187172612	A	G	0	0	-0.0068239	0	0
chr18	53765692	rs140400621	G	A	0	0	-0.0369505	0	0
chr18	53804809	rs556204669	G	T	0	0	-0.0138144	0	0
chr18	58522227	rs76726049	C	T	0	0	0.0584995	0	0
chr18	58745889	rs4940748	C	G	0	0	0.026735	0	0
chr18	58745985	rs4940749	T	G	0	0	-0.00206194	0	0
chr18	58749461	rs1059442	C	T	0	0	-0.0156934	0	0
chr18	58750589	rs6567007	A	G	0	0	-0.00347721	0	0
chr18	58892434	rs374818121	A	G	1	0	0.0341134	0	0
chr18	75268210	rs4891253	A	G	0	0	0.148536	1	0
chr18	78300857	rs60922722	G	T	0	0	-0.0872852	0	0
chr19	897770	rs139651162	T	C	1	0	-0.0507707	0	107
chr19	996666	rs73918299	G	A	1	1	-0.106297	0	107
chr19	1000095	rs35873901	G	A	0	1	0.014174	0	107
chr19	1000154	rs62134211	A	G	0	1	0.0501666	0	107
chr19	1000167	rs35581531	T	C	0	1	-0.0579919	0	107
chr19	1000421	rs112743753	G	A	0	1	0.0321847	0	107
chr19	1000569	rs112236900	A	C	0	0	0.141492	1	107
chr19	1000786	rs12986002	T	C	0	0	-0.0342141	0	107
chr19	1001101	rs11669351	A	G	0	1	-0.0118245	0	107
chr19	1001270	rs4312418	C	G	0	1	0.00873861	0	107
chr19	1009366	rs10417824	A	T	0	0	-0.161368	1	107
chr19	1010974	rs8100391	A	G	0	0	-0.00221569	0	107
chr19	1012441	rs11672715	C	A	0	0	-0.0232224	0	107
chr19	1013149	rs3815170	A	G	0	0	0.0357577	0	107
chr19	1013635	rs12710103	T	C	0	0	0.025875	0	107
chr19	1014378	rs1058506	G	A	0	0	-1.31519	1	107
chr19	1015962	rs8108847	A	G	1	0	0.0124547	0	107
chr19	1017058	rs2189526	T	C	1	0	-0.0333031	0	107
chr19	1021628	rs117481827	T	C	0	0	-0.00114539	0	107
chr19	1021638	rs8100672	T	C	1	0	0.00334943	0	107
chr19	1024107	rs8111988	A	T	0	0	0.00212387	0	107
chr19	1028150	rs75364577	A	G	1	1	0.00992716	0	107
chr19	1028298	rs144928319	T	G	1	1	0.0119107	0	107
chr19	1031439	rs67538026	T	C	0	0	-0.0612008	0	107
chr19	1032690	rs1141534	T	G	0	0	-0.000828716	0	107
chr19	1033560	rs4807455	A	G	0	0	-0.0730865	0	107
chr19	1036019	rs930232	A	G	0	0	0.00198308	0	107
chr19	1036315	rs112340731	A	G	0	0	0.0490968	0	107
chr19	1036445	rs930231	A	G	0	0	0.023979	0	107
chr19	1036457	rs1064410	C	G	0	0	0.0486576	0	107
chr19	1036469	rs1064411	A	G	0	0	-0.0828051	0	107
chr19	1036576	rs2304260	A	G	0	0	-0.00316483	0	107
chr19	1036632	rs11672916	T	C	0	0	-0.00241925	0	107
chr19	1036692	rs11670349	T	C	0	0	-0.00532624	0	107
chr19	1036705	rs11670373	T	C	0	0	-0.00808231	0	107
chr19	1036719	rs11667191	A	G	0	0	0.0344991	0	107
chr19	1036794	rs11672975	A	T	0	0	-0.0182618	0	107
chr19	1036914	rs11670441	T	C	0	0	0.0508769	0	107
chr19	1037171	rs11665845	A	T	0	0	-0.0187288	0	107
chr19	1037552	rs113353568	A	G	1	0	-0.0323434	0	107
chr19	1037564	rs111525696	A	G	1	0	-0.0186848	0	107
chr19	1037585	rs72973561	T	C	1	0	0.0831037	0	107
chr19	1037942	rs72618590	T	G	0	0	-0.0513206	0	107
chr19	1037987	rs3848640	A	G	0	0	0.00916451	0	107
chr19	1038572	rs1057874	T	C	0	0	0.00790107	0	107
chr19	1039187	rs4807468	A	G	1	0	-0.436693	1	107
chr19	1039324	rs111278892	C	G	1	0	-0.0759761	0	107
chr19	1039411	rs3795064	C	G	1	0	0.0699732	0	107
chr19	1039445	rs3795065	T	C	1	0	0.0321847	0	107
chr19	1039510	rs72973575	A	C	1	0	0.0263289	0	107
chr19	1039627	rs3795066	T	C	1	0	0.114767	1	107
chr19	1040047	rs3764642	A	G	1	0	-0.411614	1	107
chr19	1040383	rs3764643	A	G	1	0	-0.00423705	0	107
chr19	1040766	rs4147904	A	G	1	0	-0.0244876	0	107
chr19	1040774	rs10406449	G	A	1	0	-0.00905756	0	107
chr19	1041165	rs3752228	T	C	1	0	1.12019	1	107
chr19	1041353	rs3752229	A	G	0	0	0.0222764	0	107
chr19	1041853	rs3764644	T	G	0	0	0.00706185	0	107
chr19	1041972	rs201665195	T	G	0	0	-0.0982045	0	107
chr19	1042810	rs3764645	A	G	0	0	0.0384583	0	107
chr19	1042851	rs3764646	T	C	0	0	0.0243593	0	107
chr19	1043104	rs72973581	A	G	0	0	-0.0188398	0	107
chr19	1043325	rs11672201	C	G	0	0	0.280033	1	107
chr19	1043576	rs3752230	G	A	0	0	-0.0862218	0	107
chr19	1043639	rs3752231	T	C	0	0	0.00796605	0	107
chr19	1043749	rs3752232	G	A	0	0	-0.0532034	0	107
chr19	1043865	rs4622634	C	G	0	0	-0.0418016	0	107
chr19	1043979	rs113767014	G	C	0	0	-0.0327307	0	107
chr19	1044304	rs4147907	A	G	0	0	0.0177434	0	107
chr19	1044308	rs4147908	T	C	0	0	0.014102	0	107
chr19	1044329	rs4147909	T	C	0	0	-0.0621959	0	107
chr19	1044713	rs3764647	G	A	0	0	0.0109278	0	107
chr19	1045174	rs3752233	A	G	0	0	-0.0830324	0	107
chr19	1046077	rs72973584	T	C	0	0	-0.099003	0	107
chr19	1046521	rs3764650	T	G	0	0	0.854569	1	107
chr19	1047079	rs4147910	A	G	0	0	-0.0215041	0	107
chr19	1047538	rs3752239	C	A	0	0	0.0352865	0	107
chr19	1047688	rs4147911	C	G	0	0	0.17451	1	107
chr19	1048022	rs73505217	A	G	0	0	0.0489546	0	107
chr19	1048052	rs78410552	T	G	0	0	0.00267009	0	107
chr19	1048117	rs76348507	A	G	0	0	-0.0123545	0	107
chr19	1048394	rs67027268	A	G	0	0	0.0253791	0	107
chr19	1049013	rs4147912	A	C	0	0	-0.00633303	0	107
chr19	1049481	rs75864702	A	T	0	0	-0.000528195	0	107
chr19	1050131	rs7408475	C	G	0	0	0.0246889	0	107
chr19	1050875	rs12151021	A	G	0	0	-0.00156612	0	107
chr19	1052854	rs78117248	A	G	0	0	-0.0079727	0	107
chr19	1053525	rs3752241	C	G	0	0	-0.0231121	0	107
chr19	1055719	rs113337161	T	C	0	0	-0.00355015	0	107
chr19	1056493	rs3752246	C	G	0	0	-0.0635771	0	107
chr19	1057138	rs4147916	A	G	0	0	-0.0449852	0	107
chr19	1058177	rs4147918	A	G	0	0	0.00916207	0	107
chr19	1059057	rs114782266	A	G	0	0	-0.00172678	0	107
chr19	1059244	rs1137776	A	T	0	0	-0.000983202	0	107
chr19	1060638	rs111745465	T	G	0	0	-0.0373277	0	107
chr19	1060669	rs76527008	A	G	0	0	0.00454098	0	107
chr19	1061063	rs77713912	A	G	0	0	-0.0280074	0	107
chr19	1061586	rs149833416	C	G	0	0	0.0360485	0	107
chr19	1061893	rs200538373	G	C	0	0	0.166851	1	107
chr19	1062042	rs4147919	C	G	0	0	-0.00290499	0	107
chr19	1062165	rs4147920	T	C	0	0	0.105379	0	107
chr19	1062193	rs4147921	T	C	0	0	-0.085494	0	107
chr19	1062371	rs34606911	T	C	0	0	-0.0895089	0	107
chr19	1062865	rs77620244	C	G	0	0	0.0184476	0	107
chr19	1063444	rs4147929	A	G	0	1	0.00358851	0	107
chr19	1064566	rs4147933	A	G	0	1	-0.0690809	0	107
chr19	1065678	rs4147937	A	G	1	1	0.10837	1	107
chr19	1066937	rs77131765	C	G	1	1	0.298738	1	107
chr19	1069554	rs3848641	A	G	1	1	0.00941597	0	107
chr19	1070477	rs117760583	T	C	0	1	0.0670819	0	107
chr19	1073074	rs2072102	A	G	0	1	0.00850591	0	107
chr19	1073410	rs2074441	C	G	0	0	0.0178771	0	107
chr19	1074253	rs11084881	T	G	1	1	-0.0358384	0	107
chr19	1076682	rs138537907	G	A	0	0	0.0468901	0	107
chr19	1077675	rs117187726	T	C	0	0	-0.0836619	0	107
chr19	1078995	rs76957023	G	A	0	0	-0.0206962	0	107
chr19	1080190	rs2074453	C	G	0	0	-0.0307233	0	107
chr19	1082266	rs11879091	C	T	0	0	-0.0109954	0	107
chr19	1083533	rs35646539	T	C	0	0	0.0499476	0	107
chr19	1084027	rs62131205	C	G	0	0	0.0338007	0	107
chr19	1084846	rs34912310	A	G	0	0	0.0020403	0	107
chr19	1085057	rs2079157	A	G	0	0	-0.00911933	0	107
chr19	1085456	rs72975514	T	C	0	0	0.0250322	0	107
chr19	1088018	rs8113305	A	C	0	0	0.0191833	0	107
chr19	1088079	rs2238586	T	G	0	0	0.0126699	0	107
chr19	1088120	rs2238587	C	G	0	0	-0.0309259	0	107
chr19	1088286	rs6843	T	C	0	0	0.289918	1	107
chr19	1088319	rs6844	T	C	0	0	-0.000514872	0	107
chr19	1090804	rs3787016	A	G	0	0	-0.0185631	0	107
chr19	1092505	rs12462743	T	C	0	0	0.0308404	0	107
chr19	1092838	rs35665378	A	G	0	0	0.187183	1	107
chr19	1107161	rs2074452	T	C	1	0	-0.00370214	0	107
chr19	1109908	rs56248610	T	C	1	0	-0.0158865	0	107
chr19	1111896	rs11881821	T	C	1	0	-0.0370425	0	107
chr19	1112580	rs62131217	T	C	1	0	-0.192388	1	107
chr19	1113702	rs2302110	A	G	0	0	0.182224	1	107
chr19	1113977	rs3826961	T	C	1	0	-0.065695	0	107
chr19	1114120	rs3746162	T	C	1	0	-0.0259947	0	107
chr19	1114873	rs9710204	T	G	0	0	0.0213648	0	107
chr19	1118087	rs62131219	A	G	0	0	0.00571869	0	107
chr19	1120273	rs8099951	T	C	0	0	0.0738497	0	107
chr19	1123177	rs55688536	A	G	0	0	-0.094837	0	107
chr19	1350778	rs187785786	A	G	0	0	0.016248	0	0
chr19	1382010	rs111792367	A	G	1	0	0.0622674	0	0
chr19	1508062	rs74669101	G	A	0	0	0.1757	1	0
chr19	1810099	rs7260237	A	G	0	0	-0.00904252	0	108
chr19	1811604	rs7250872	T	C	0	0	0.0222764	0	108
chr19	1812205	rs10418560	A	G	0	0	0.00472349	0	108
chr19	1812522	rs10421558	A	G	1	0	0.0480433	0	108
chr19	1812683	rs11668832	A	G	1	0	-0.0454706	0	108
chr19	1814026	rs12977787	A	G	1	0	-0.0486277	0	108
chr19	1829830	rs11669766	A	G	0	0	-0.00821093	0	108
chr19	1833339	rs732310	T	G	1	0	-0.00816326	0	108
chr19	1833651	rs12975656	A	G	1	0	0.328427	1	108
chr19	1834030	rs11669170	A	G	1	0	-0.0156285	0	108
chr19	1835785	rs4807147	C	G	0	0	-0.0441809	0	108
chr19	1835974	rs4807148	C	G	0	0	-0.00787684	0	108
chr19	1837263	rs11669862	T	C	1	0	0.0294541	0	108
chr19	1837961	rs35202074	A	G	1	0	-0.0513403	0	108
chr19	1838986	rs11084909	A	G	0	0	-0.0026819	0	108
chr19	1840788	rs10853955	A	G	1	0	0.151213	1	108
chr19	1841502	rs11667638	A	G	1	0	-0.185193	1	108
chr19	1842119	rs8108692	A	G	1	0	-0.0338311	0	108
chr19	1847200	rs11670190	C	G	1	0	0.0411407	0	108
chr19	1847744	rs11670146	A	G	1	0	-0.00873142	0	108
chr19	1849148	rs35917007	A	G	1	0	0.0714629	0	108
chr19	1850166	rs34541064	T	C	0	0	-0.0112491	0	108
chr19	1854152	rs12972720	C	G	0	0	0.110483	1	108
chr19	1856187	rs12974664	A	G	1	0	0.00631287	0	108
chr19	1856555	rs11666480	C	G	1	0	0.00626281	0	108
chr19	1857491	rs10413786	T	C	1	0	-0.649389	1	108
chr19	1857675	rs10412637	C	G	1	0	0.0555173	0	108
chr19	1857879	rs7255210	A	T	1	0	-0.0456341	0	108
chr19	1858184	rs893541	T	C	1	0	-0.237361	1	108
chr19	1861024	rs56289648	A	G	1	0	-0.0563044	0	108
chr19	1864961	rs12972800	A	G	1	0	0.0022421	0	108
chr19	1865902	rs12981256	A	G	1	0	0.0326495	0	108
chr19	1866116	rs12974458	T	C	0	0	-0.00331089	0	108
chr19	1869153	rs72975653	T	G	1	0	-0.000332863	0	108
chr19	1869266	rs4807155	A	C	0	0	0.0686779	0	108
chr19	1870953	rs8108799	A	G	1	0	0.0439743	0	108
chr19	1871700	rs10401329	A	G	1	0	0.00979154	0	108
chr19	1873721	rs11084914	A	G	1	0	0.018452	0	108
chr19	1876655	rs11671347	C	G	1	0	0.0057099	0	108
chr19	1880373	rs11669774	C	G	1	0	0.0312268	0	108
chr19	1881920	rs893542	A	G	1	0	-0.0217085	0	108
chr19	1881921	rs893543	A	G	1	0	0.0175162	0	108
chr19	1891993	rs3957285	A	G	0	0	0.00842101	0	108
chr19	2029294	rs780654986	A	G	1	0	0.0133344	0	108
chr19	2325296	rs114656295	T	C	1	0	0.0190775	0	0
chr19	2325518	rs73520540	A	G	1	0	-0.0225658	0	0
chr19	2363076	rs60102757	G	A	0	1	0.033262	0	0
chr19	2523457	rs183464623	G	A	1	0	0.0412099	0	0
chr19	5491747	rs648688	A	G	0	1	0.113829	1	0
chr19	5491807	rs651610	T	C	0	1	0.0307629	0	0
chr19	5906435	rs77008912	A	G	0	0	0.0999814	0	109
chr19	5908152	rs146033453	T	C	0	0	0.0244952	0	109
chr19	5908958	rs10404195	A	G	0	0	0.025233	0	109
chr19	5909781	rs74809330	C	G	0	0	0.0461435	0	109
chr19	5910179	rs73539613	T	C	0	0	-0.215309	1	109
chr19	5911036	rs61064939	A	C	1	0	0.00926695	0	109
chr19	5912151	rs112968295	T	C	0	0	-0.0155538	0	109
chr19	6865362	rs113834368	T	G	0	0	0.00542165	0	110
chr19	6865387	rs112636853	A	G	0	0	-0.000724428	0	110
chr19	6865525	rs145132202	T	C	0	0	0.00553556	0	110
chr19	6865602	rs72982446	T	C	0	0	0.0268882	0	110
chr19	6866734	rs331690	A	C	0	0	-0.014301	0	110
chr19	6867781	rs10414931	A	G	0	0	0.00230212	0	110
chr19	6868003	rs11672913	T	C	0	0	-0.0037073	0	110
chr19	6873496	rs60967546	T	C	0	0	0.09323	0	110
chr19	6873511	rs59055395	T	C	0	0	-0.0014675	0	110
chr19	6874558	rs72984350	C	G	0	0	0.0032881	0	110
chr19	6874832	rs58179654	A	G	0	0	0.0288338	0	110
chr19	6876985	rs10424498	T	C	0	1	0.217918	1	110
chr19	6877099	rs28502541	T	C	0	1	-0.165455	1	110
chr19	13080691	rs142927801	A	G	0	0	0.0254269	0	0
chr19	17743714	rs9630902	T	G	0	0	-0.00150509	0	0
chr19	17743846	rs9630903	A	G	0	0	0.0028304	0	0
chr19	18400420	rs11086109	C	T	0	0	-0.0150331	0	0
chr19	21343470	rs188378123	C	T	0	0	-0.0247682	0	0
chr19	32855039	rs8112940	A	G	0	0	0.007781	0	111
chr19	32855229	rs8113166	A	G	0	0	-0.00199042	0	111
chr19	32879164	rs745961	G	A	0	0	-0.0652765	0	111
chr19	32879178	rs745960	A	T	0	0	0.00951615	0	111
chr19	32879255	rs745959	C	A	0	0	-0.0419222	0	111
chr19	32879660	rs17206282	C	T	0	0	0.0602817	0	111
chr19	32879796	rs55970832	G	A	1	0	0.0620345	0	111
chr19	32880046	rs11665689	A	G	1	0	0.00922663	0	111
chr19	32880239	rs17206303	A	G	0	0	0.0641711	0	111
chr19	32880328	rs76375203	C	T	1	0	-0.160205	1	111
chr19	32881337	rs73041776	T	G	0	0	0.0100473	0	111
chr19	32881695	rs11666273	C	T	0	0	0.0116345	0	111
chr19	32883016	rs113479494	G	A	0	0	-0.006488	0	111
chr19	32884034	rs11084679	A	G	0	0	0.0419287	0	111
chr19	32885613	rs60858882	C	T	0	0	0.00899682	0	111
chr19	32886147	rs2868197	C	T	0	0	0.0261569	0	111
chr19	32888556	rs59084925	G	A	0	0	-0.116781	1	111
chr19	32890704	rs2098700	C	T	0	1	0.00801427	0	111
chr19	32891790	rs73049192	G	T	0	0	-0.099177	0	111
chr19	32892503	rs12150993	A	G	0	0	0.0424724	0	111
chr19	32893847	rs78622628	A	C	0	0	-0.0077869	0	111
chr19	32894036	rs73049196	T	A	0	0	-0.0346174	0	111
chr19	32894902	rs11084681	C	T	0	0	-0.00248019	0	111
chr19	32896361	rs59563992	A	G	0	0	0.0315217	0	111
chr19	32897025	rs8111376	T	G	0	0	-0.0167501	0	111
chr19	32967082	rs2043292	C	T	0	0	-0.0173902	0	111
chr19	36071514	rs115865757	C	T	1	0	-0.00693899	0	0
chr19	39136505	rs564397189	C	A	1	0	0.123364	1	0
chr19	40583368	rs11672651	T	C	1	0	0.0640024	0	0
chr19	42199466	rs149179344	A	C	0	0	-0.0495054	0	0
chr19	42889120	rs576024742	A	G	0	0	0.00826231	0	0
chr19	43220096	rs7247829	G	C	0	0	-0.0293729	0	0
chr19	43333400	rs17711542	C	A	0	0	0.00368986	0	0
chr19	43349456	rs62113732	G	A	0	0	-0.0819218	0	0
chr19	43540397	rs78564496	A	G	0	0	0.0554329	0	112
chr19	43553432	rs2307170	C	G	0	0	0.0924253	0	112
chr19	43589637	rs79528728	C	T	0	0	-0.0241025	0	112
chr19	43593607	rs2240931	A	G	1	0	-0.0263695	0	112
chr19	43596055	rs76868266	C	G	0	0	0.000367812	0	112
chr19	43606491	rs60814129	A	C	1	0	0.0809738	0	112
chr19	43646712	rs75913969	T	G	0	0	-0.0524339	0	112
chr19	43647373	rs4251953	T	C	0	0	0.0306792	0	112
chr19	43647546	rs4251952	T	C	0	0	0.040272	0	112
chr19	43650066	rs58664350	T	C	0	0	0.0162385	0	112
chr19	43651716	rs4251949	A	G	0	0	-0.0249192	0	112
chr19	43653922	rs139632081	A	G	0	0	0.00737664	0	112
chr19	43659073	rs12462098	G	T	0	0	-0.00412865	0	112
chr19	43660381	rs143053438	A	G	0	0	0.0202488	0	112
chr19	43660799	rs538015035	T	C	0	0	0.00666297	0	112
chr19	43662035	rs4251842	C	A	0	0	-0.0108125	0	112
chr19	43694225	rs55885266	A	G	0	0	0.00402518	0	112
chr19	43698549	rs147698232	A	G	0	0	0.0634054	0	112
chr19	43698552	rs184303719	T	C	0	0	0.0645317	0	112
chr19	43716574	rs140388093	C	G	0	0	0.0113881	0	112
chr19	43752735	rs77785874	G	A	1	0	-0.122444	1	112
chr19	43756410	rs150226180	T	C	1	0	0.1799	1	112
chr19	43759167	rs73048635	T	C	1	0	0.000593987	0	112
chr19	43762118	rs144140820	T	C	0	0	0.0132635	0	112
chr19	43771549	rs144710804	T	G	0	0	-0.0141082	0	112
chr19	43774834	rs190082628	G	A	1	1	-0.0519983	0	112
chr19	43778705	rs12463319	T	G	1	0	0.0440225	0	112
chr19	43782361	rs3760982	G	A	1	1	0.137487	1	112
chr19	43782508	rs3760983	C	T	1	1	-0.0408105	0	112
chr19	43782610	rs3760984	T	C	1	1	0.000167856	0	112
chr19	43782830	rs11665924	A	G	1	1	-0.114731	1	112
chr19	43783258	rs186130410	A	G	1	1	-0.0464678	0	112
chr19	43785366	rs4802200	A	G	1	0	-0.0515511	0	112
chr19	43785672	rs11669175	G	A	1	0	-0.0791812	0	112
chr19	43789834	rs12460161	A	C	0	0	0.0344704	0	112
chr19	43790063	rs60184524	G	A	0	0	0.000244685	0	112
chr19	43790314	rs61138927	G	A	0	0	-0.0428494	0	112
chr19	43790697	rs10421887	G	A	0	0	-0.0624095	0	112
chr19	43791121	rs10422990	T	C	0	0	-0.0193714	0	112
chr19	43791854	rs12974061	G	A	0	0	-0.0309592	0	112
chr19	43792430	rs10405457	T	G	0	0	-0.00834927	0	112
chr19	43792754	rs11671215	C	G	0	0	0.0342172	0	112
chr19	43799295	rs62116991	C	G	1	1	0	0	112
chr19	43858495	rs79375179	A	G	0	0	0.0362189	0	112
chr19	43879172	rs75150521	A	G	0	0	-0.0148706	0	112
chr19	43911767	rs191842830	C	T	0	0	0.0363958	0	112
chr19	43931487	rs112568446	T	C	0	0	0.00681557	0	112
chr19	43932903	rs73036788	T	C	0	0	-0.00813472	0	112
chr19	43933283	rs113757956	A	G	0	0	0.020813	0	112
chr19	43935203	rs73036792	C	G	0	0	-0.000693085	0	112
chr19	43938366	rs55738725	A	G	0	0	-0.0149999	0	112
chr19	43940048	rs73038506	T	C	0	0	0.000744274	0	112
chr19	43940552	rs73038508	A	G	0	0	0.0246862	0	112
chr19	43943892	rs2356537	A	G	0	0	0.0398102	0	112
chr19	43944390	rs73038515	A	G	0	0	-0.00487419	0	112
chr19	43946022	rs56260067	A	G	0	0	-0.0123505	0	112
chr19	43947974	rs73038526	C	G	0	0	0.00886012	0	112
chr19	43951110	rs73038529	C	G	1	0	-0.0693347	0	112
chr19	43952025	rs373313231	C	T	1	0	0.310421	1	112
chr19	43952027	rs377345993	A	C	1	0	-0.233365	1	112
chr19	43952653	rs72480789	A	G	0	0	-0.00962568	0	112
chr19	43954052	rs73038539	A	C	0	0	0.00981913	0	112
chr19	43954141	rs73038543	A	G	0	0	0.00445225	0	112
chr19	43956053	rs445752	A	G	0	0	0.0118306	0	112
chr19	43956897	rs11669713	T	C	0	0	-0.0088651	0	112
chr19	43957194	rs11878420	T	G	0	0	-0.0177161	0	112
chr19	43959184	rs47775	A	T	0	0	0.0258066	0	112
chr19	43959516	rs438174	T	G	0	0	0.0435347	0	112
chr19	43993415	rs8104126	T	C	0	0	0.0127386	0	112
chr19	43994799	rs75236712	A	G	0	0	0.00304458	0	112
chr19	43996549	rs58537897	T	C	0	0	0.0100076	0	112
chr19	44010922	rs76261208	A	C	0	0	0.00383181	0	112
chr19	44029552	rs1474060	C	T	0	0	0.0573292	0	112
chr19	44036788	rs185576582	A	G	0	0	0.0627159	0	112
chr19	44065767	rs140650114	A	G	0	0	0.00845879	0	112
chr19	44073361	rs188765393	G	A	1	0	-0.00942352	0	112
chr19	44102095	rs80068834	A	T	0	0	-0.0510448	0	112
chr19	44132649	rs16978738	A	T	0	0	0.00229961	0	112
chr19	44140039	rs76396605	T	C	0	0	0.0249623	0	112
chr19	44141063	rs553177437	A	C	1	0	-0.0227707	0	112
chr19	44146530	rs181817835	A	G	0	0	0.00227532	0	112
chr19	44153756	rs141605371	T	G	0	0	-0.011623	0	112
chr19	44170779	rs185977466	A	G	0	0	0.00335046	0	112
chr19	44170973	rs16978794	A	T	0	0	-0.00238386	0	112
chr19	44204087	rs78769480	A	G	0	0	0.0086541	0	112
chr19	44209744	rs10422555	G	A	0	0	-0.0123622	0	112
chr19	44218051	rs190402067	T	C	0	0	-0.0286787	0	112
chr19	44220712	rs10412910	T	G	0	0	0.00441433	0	112
chr19	44222233	rs532988560	T	C	0	0	-0.00527804	0	112
chr19	44224025	rs139441528	T	C	0	0	0.0111372	0	112
chr19	44225554	rs181211209	T	C	0	0	-0.0119	0	112
chr19	44231240	rs192096215	G	A	0	0	-0.00147351	0	112
chr19	44233910	rs4803693	T	C	0	0	-0.00326288	0	112
chr19	44248568	rs62117780	G	A	0	0	0.013876	0	112
chr19	44250273	rs116986038	A	G	0	0	0.0360835	0	112
chr19	44261068	rs556529230	C	G	1	0	-0.0320022	0	112
chr19	44267291	rs183775075	C	T	0	0	-0.000713409	0	112
chr19	44270502	rs185155980	A	C	0	0	-0.00403349	0	112
chr19	44273968	rs536202752	T	C	0	0	-0.00229804	0	112
chr19	44319201	rs73041616	T	C	0	0	-0.0112561	0	112
chr19	44321829	rs147905324	T	C	0	0	0.0126052	0	112
chr19	44359990	rs555960708	C	G	0	0	-0.0610436	0	112
chr19	44367560	rs4803698	C	T	0	0	-0.0188678	0	112
chr19	44371999	rs4803699	G	A	0	0	-0.305002	1	112
chr19	44372569	rs10425863	C	T	0	0	-0.129628	1	112
chr19	44372859	rs4803700	C	G	0	0	-0.0346556	0	112
chr19	44373103	rs4803701	A	C	0	0	0.0122076	0	112
chr19	44374367	rs10414171	C	T	0	0	-0.0165488	0	112
chr19	44377364	rs10408469	C	A	0	0	-0.0244386	0	112
chr19	44378440	rs10403526	C	G	0	0	0.00251605	0	112
chr19	44378879	rs28697976	C	G	0	0	-0.0403863	0	112
chr19	44386385	rs537018592	T	C	0	0	0.00200426	0	112
chr19	44388509	rs62116774	A	T	0	0	-0.138679	1	112
chr19	44388844	rs373043655	T	C	0	0	0.0109044	0	112
chr19	44389907	rs62116778	T	G	0	0	-0.00891365	0	112
chr19	44397394	rs139537805	A	T	0	0	0.00375524	0	112
chr19	44397624	rs113470674	T	C	0	0	0.00947222	0	112
chr19	44397727	rs112680359	G	A	0	0	0.0188776	0	112
chr19	44398172	rs7256562	A	G	0	0	-0.0197044	0	112
chr19	44400517	rs113619354	C	A	0	0	-0.0249717	0	112
chr19	44401750	rs140989912	G	C	1	0	0.396304	1	112
chr19	44402296	rs17800345	G	A	1	0	-0.0405335	0	112
chr19	44402601	rs180851214	A	C	1	0	0.0640623	0	112
chr19	44403470	rs7248662	A	T	0	0	0.0202371	0	112
chr19	44407290	rs73032372	T	C	0	0	-0.0365724	0	112
chr19	44412778	rs12460062	C	T	0	0	-0.00796195	0	112
chr19	44415682	rs576055190	A	C	0	0	0.0847691	0	112
chr19	44416280	rs2722687	C	G	0	0	-0.0320284	0	112
chr19	44416306	rs2722688	C	G	0	0	0.0430613	0	112
chr19	44423607	rs2734460	A	G	0	0	-0.00505595	0	112
chr19	44428551	rs141069725	T	C	0	0	-0.00198944	0	112
chr19	44462658	rs73036465	C	G	0	0	-0.0179827	0	112
chr19	44483797	rs545292055	T	C	0	0	-0.00642949	0	112
chr19	44485333	rs577271586	T	C	0	0	-0.000154169	0	112
chr19	44510962	rs17800789	C	T	0	0	0.0109684	0	112
chr19	44516798	rs80257887	A	G	0	1	0.16389	1	112
chr19	44533620	rs185837432	A	C	0	0	0.0675322	0	112
chr19	44534234	rs532572314	C	G	0	1	-0.0128564	0	112
chr19	44535983	rs74747585	C	T	0	0	-0.0249047	0	112
chr19	44542743	rs17714676	T	C	0	1	0.0222883	0	112
chr19	44544133	rs1727747	T	G	0	1	0.0396247	0	112
chr19	44544328	rs1727748	T	C	0	1	0.0183643	0	112
chr19	44544384	rs1661176	T	C	0	1	-0.00611068	0	112
chr19	44544634	rs1661175	A	G	0	1	-0.104214	0	112
chr19	44544663	rs1661174	T	C	0	1	0.0251637	0	112
chr19	44544784	rs1661173	T	C	0	1	0.0529029	0	112
chr19	44544811	rs1727749	T	C	0	1	0.0129014	0	112
chr19	44544863	rs75161053	A	G	0	1	0.0147861	0	112
chr19	44544871	rs1727750	T	G	0	1	0.109795	1	112
chr19	44545108	rs1727751	A	G	0	0	-0.00818867	0	112
chr19	44545225	rs1661172	C	G	0	0	-0.0238509	0	112
chr19	44545298	rs1661171	T	C	0	0	0.0179866	0	112
chr19	44545502	rs1661169	T	C	0	0	-0.0169637	0	112
chr19	44545903	rs149817049	A	G	0	0	0.0102139	0	112
chr19	44546141	rs8111044	T	C	0	0	-0.00165279	0	112
chr19	44547156	rs1626475	A	C	0	0	0.00718775	0	112
chr19	44547413	rs17714718	T	C	0	0	0.010573	0	112
chr19	44547659	rs7246447	A	G	0	0	0.0199139	0	112
chr19	44548138	rs1348182	A	G	0	1	-0.0285666	0	112
chr19	44548749	rs1661167	A	G	0	1	-0.033381	0	112
chr19	44549282	rs12461127	T	C	1	0	0.0262585	0	112
chr19	44549809	rs73046410	A	C	0	0	0.0281756	0	112
chr19	44551254	rs979665761	T	C	0	0	-0.00171449	0	112
chr19	44551291	rs920989739	A	G	0	0	-0.0119157	0	112
chr19	44553411	rs1629869	C	G	0	1	-0.0425852	0	112
chr19	44554214	rs957304	T	C	0	0	0.0251388	0	112
chr19	44554975	rs1727753	A	G	0	0	0.0538442	0	112
chr19	44555083	rs12462461	C	G	0	0	-0.0613609	0	112
chr19	44555160	rs148768276	C	G	0	0	-0.0206911	0	112
chr19	44555427	rs139740554	A	G	0	0	0.00712165	0	112
chr19	44555500	rs62116959	A	G	0	0	0.00835637	0	112
chr19	44556077	rs7258420	A	C	0	0	-0.0171733	0	112
chr19	44556937	rs75347915	G	A	0	0	-0.0815048	0	112
chr19	44557839	rs118104581	G	A	0	0	-0.0304799	0	112
chr19	44558347	rs1727755	A	G	0	0	0.00762312	0	112
chr19	44558528	rs62118204	A	G	0	0	0.0261019	0	112
chr19	44560901	rs7257289	A	G	0	0	0.0115587	0	112
chr19	44561113	rs6509165	T	C	0	0	-0.000724782	0	112
chr19	44561203	rs1727757	A	G	0	0	-0.0234656	0	112
chr19	44561836	rs182320026	G	C	0	0	0.0647913	0	112
chr19	44562212	rs1727759	C	G	0	0	0.00583381	0	112
chr19	44562369	rs1727760	T	C	0	0	0.000770972	0	112
chr19	44562884	rs59473574	A	C	0	0	-0.00176172	0	112
chr19	44564832	rs1727762	A	G	0	0	0.0411238	0	112
chr19	44566824	rs846852	A	G	0	0	-0.0748842	0	112
chr19	44567824	rs11083742	T	G	0	0	0.0118283	0	112
chr19	44570931	rs846848	T	G	0	1	0.237236	1	112
chr19	44572356	rs12984322	T	G	0	0	0.111489	1	112
chr19	44574937	rs75661793	C	T	0	1	-0.0537237	0	112
chr19	44575133	rs12978619	T	C	0	0	-0.125796	1	112
chr19	44575205	rs144908353	A	C	0	0	0.0706003	0	112
chr19	44575305	rs846881	A	C	0	0	-0.011974	0	112
chr19	44575638	rs846879	A	G	0	0	0.00403915	0	112
chr19	44576133	rs12971852	T	A	0	0	0.00319404	0	112
chr19	44576226	rs12972306	T	C	0	0	-0.00180332	0	112
chr19	44576817	rs846876	C	G	0	0	-0.000539793	0	112
chr19	44576981	rs55972177	A	T	0	0	0.0112398	0	112
chr19	44577121	rs55848260	A	G	0	0	0.0195838	0	112
chr19	44577250	rs11669005	A	G	0	0	0.00680632	0	112
chr19	44582484	rs146288020	A	G	0	0	0.0622243	0	112
chr19	44584767	rs562000109	G	A	0	0	-0.00878679	0	112
chr19	44586346	rs8112204	T	C	1	1	0.101635	0	112
chr19	44588421	rs16979292	T	C	0	0	-0.0133281	0	112
chr19	44589716	rs778749361	G	A	0	0	-0.0221654	0	112
chr19	44593146	rs150281355	C	T	0	0	2.95764e-05	0	112
chr19	44599764	rs553796359	C	G	0	0	-0.161543	1	112
chr19	44603713	rs181892576	A	G	0	0	0.0379506	0	112
chr19	44603838	rs10425256	A	G	0	0	0.0141165	0	112
chr19	44604243	rs75055104	C	G	0	0	-0.0269366	0	112
chr19	44604806	rs564228519	T	C	0	0	-0.0150255	0	112
chr19	44609451	rs140965804	A	G	0	0	0.018957	0	112
chr19	44614178	rs117773917	C	T	0	0	-0.00751536	0	112
chr19	44614391	rs183152677	T	C	0	0	0.057701	0	112
chr19	44616356	rs846892	C	G	0	0	-0.00986159	0	112
chr19	44618371	rs62118220	G	A	0	0	0.0305006	0	112
chr19	44618732	rs62119261	C	A	0	0	-0.0220394	0	112
chr19	44618904	rs142288850	T	G	0	0	0.0382068	0	112
chr19	44619993	rs11882134	A	G	0	0	0.00708675	0	112
chr19	44620044	rs142246818	G	A	0	0	-0.0347474	0	112
chr19	44621900	rs62119263	C	T	0	0	-0.0340559	0	112
chr19	44621921	rs11083743	T	C	0	0	0.0242746	0	112
chr19	44625792	rs112027066	T	C	1	0	0.0328459	0	112
chr19	44626176	rs566522829	C	G	1	0	-0.179679	1	112
chr19	44627253	rs11671606	T	C	0	0	-0.0059744	0	112
chr19	44628379	rs11668972	A	T	0	0	-0.000769807	0	112
chr19	44628514	rs117314554	A	G	0	0	0.0396623	0	112
chr19	44628626	rs62119264	G	C	0	0	-0.00980139	0	112
chr19	44628686	rs11670070	A	T	0	0	-0.00964734	0	112
chr19	44629381	rs78905796	G	A	0	0	-0.0450346	0	112
chr19	44630175	rs12983889	A	G	0	0	0.00893273	0	112
chr19	44630379	rs62119266	C	G	0	0	0.0648248	0	112
chr19	44630662	rs2165537	G	T	0	0	0.288482	1	112
chr19	44630810	rs846866	A	C	0	0	-0.0335638	0	112
chr19	44631121	rs12977255	A	G	0	0	-0.0374284	0	112
chr19	44631325	rs12979820	T	C	0	0	0.010856	0	112
chr19	44631381	rs62119267	A	C	0	0	0.0203845	0	112
chr19	44631414	rs12978272	T	C	0	0	0.00594581	0	112
chr19	44631846	rs12985368	T	C	0	0	-0.0615629	0	112
chr19	44632064	rs34817927	T	C	0	0	-0.0243514	0	112
chr19	44632141	rs35823804	A	G	0	0	-0.00174205	0	112
chr19	44632278	rs12971689	A	G	0	0	0.085082	0	112
chr19	44632540	rs62119270	T	C	0	0	0.0632183	0	112
chr19	44633033	rs58967105	A	C	0	0	0.0109728	0	112
chr19	44633050	rs59451830	T	C	0	0	-0.0126396	0	112
chr19	44633075	rs59669162	A	G	0	0	0.00596257	0	112
chr19	44633083	rs60519804	T	C	0	0	0.000679614	0	112
chr19	44633348	rs60570899	C	G	0	0	0.0129954	0	112
chr19	44633662	rs62119276	T	C	0	0	0.143776	1	112
chr19	44633712	rs13344267	A	C	0	0	0.0684514	0	112
chr19	44634022	rs539159088	T	C	0	0	0.00519814	0	112
chr19	44634946	rs13344893	T	C	1	0	0.0541636	0	112
chr19	44636493	rs144928608	A	G	0	0	0.0465837	0	112
chr19	44636865	rs10460181	A	G	0	0	0.0608067	0	112
chr19	44637301	rs10460182	C	G	1	0	0.02145	0	112
chr19	44638167	rs34537198	A	G	0	0	0.0086156	0	112
chr19	44638437	rs59328593	A	G	0	0	-0.0218096	0	112
chr19	44639551	rs10419829	T	G	0	0	0.0738149	0	112
chr19	44639576	rs575768652	T	C	0	0	-0.0273783	0	112
chr19	44640467	rs62119281	T	G	0	0	0.0104419	0	112
chr19	44640642	rs7260482	A	C	0	0	0.114342	1	112
chr19	44641449	rs3760624	C	G	0	0	-0.0111743	0	112
chr19	44642312	rs7250339	A	G	0	0	0.0228078	0	112
chr19	44642563	rs73048339	T	C	0	0	0.0543738	0	112
chr19	44642700	rs73565929	T	C	0	0	-0.00639002	0	112
chr19	44642803	rs7255066	T	C	0	0	-0.0399015	0	112
chr19	44643102	rs2301274	T	C	1	0	0.0159525	0	112
chr19	44643329	rs2301275	A	G	1	0	0	0	112
chr19	44643846	rs430341	A	G	0	0	-0.871155	1	112
chr19	44644040	rs11540084	T	G	0	0	-0.0746336	0	112
chr19	44644419	rs10426401	T	G	1	0	-0.0716932	0	112
chr19	44645671	rs28411142	T	C	0	0	0.020921	0	112
chr19	44645842	rs62119283	G	A	0	0	0.00254901	0	112
chr19	44645964	rs28483039	A	G	0	0	0.0160717	0	112
chr19	44646342	rs56261258	T	C	1	0	0.0545285	0	112
chr19	44646664	rs150914051	T	C	1	0	0.0386034	0	112
chr19	44647161	rs2272020	A	G	1	0	-0.00518051	0	112
chr19	44647342	rs1058402	A	G	0	0	-0.0617057	0	112
chr19	44647844	rs191549954	A	G	1	0	0.00561596	0	112
chr19	44648008	rs60052241	A	C	1	0	0.0147006	0	112
chr19	44648225	rs147026109	T	C	1	0	0.0130765	0	112
chr19	44648679	rs203702	C	G	1	0	0.0667225	0	112
chr19	44648684	rs10420920	C	G	1	0	0.0303119	0	112
chr19	44648990	rs58506884	C	T	1	0	-0.0503532	0	112
chr19	44649122	rs8111946	T	C	1	0	0.0172575	0	112
chr19	44649651	rs113526265	G	C	1	0	-0.00764735	0	112
chr19	44649841	rs35959395	C	G	0	0	-0.103532	0	112
chr19	44651068	rs10410915	A	G	0	0	0.0166836	0	112
chr19	44651853	rs8108587	T	A	0	0	-0.0142101	0	112
chr19	44652119	rs117052947	T	G	0	0	0.0276486	0	112
chr19	44652715	rs138443964	A	G	0	0	0.00770635	0	112
chr19	44653569	rs10469291	T	C	0	1	-0.0146862	0	112
chr19	44654221	rs203707	A	G	0	0	-0.0057475	0	112
chr19	44654770	rs3786495	C	T	0	1	-0.0371278	0	112
chr19	44655144	rs28714160	T	C	0	0	0.124481	1	112
chr19	44655756	rs10422182	C	T	0	0	-0.044019	0	112
chr19	44656368	rs6509170	A	C	0	0	-0.0133291	0	112
chr19	44656463	rs144343306	A	C	0	0	-0.000205729	0	112
chr19	44656668	rs60948164	T	C	0	0	0.0427729	0	112
chr19	44656818	rs73048351	A	C	0	0	-0.0105303	0	112
chr19	44657085	rs553191031	T	C	0	0	0.0217955	0	112
chr19	44657255	rs35739046	A	G	0	0	0.0018058	0	112
chr19	44657628	rs10410651	T	C	0	0	-0.00779724	0	112
chr19	44658298	rs203709	A	T	0	0	-0.00464661	0	112
chr19	44658791	rs139267469	C	A	0	0	-0.0133779	0	112
chr19	44658921	rs35385129	A	C	0	0	0.0292709	0	112
chr19	44659687	rs10411273	A	G	0	0	-0.0132168	0	112
chr19	44660404	rs754340	C	T	0	0	-0.148058	1	112
chr19	44661465	rs2272021	G	T	0	0	0.185547	1	112
chr19	44662645	rs714948	A	C	0	0	-0.00596295	0	112
chr19	44663684	rs111780744	T	C	0	0	0.0401809	0	112
chr19	44666140	rs62119319	A	T	0	0	-0.0420658	0	112
chr19	44666828	rs56210316	A	G	0	0	-0.130701	1	112
chr19	44669250	rs62119320	T	C	0	0	0.0246914	0	112
chr19	44669513	rs62119321	T	C	0	0	0.0362856	0	112
chr19	44670679	rs28807203	A	C	0	0	0.0194294	0	112
chr19	44671797	rs62119322	C	G	0	0	0.0155946	0	112
chr19	44673068	rs2965157	T	C	0	0	0.0170216	0	112
chr19	44673285	rs142034848	A	G	0	0	-0.0183256	0	112
chr19	44676295	rs78626419	T	C	0	0	0.111819	1	112
chr19	44676359	rs76075198	T	C	0	0	-0.0199103	0	112
chr19	44677266	rs190849199	G	T	1	0	0.000222089	0	112
chr19	44677956	rs2919845	A	G	0	0	0.017328	0	112
chr19	44678316	rs143333254	A	C	0	0	-0.0198363	0	112
chr19	44679151	rs62119325	C	G	0	0	-0.0114538	0	112
chr19	44679566	rs539148737	G	A	0	0	-0.0117539	0	112
chr19	44680613	rs112310225	C	G	0	0	0.0589117	0	112
chr19	44682538	rs116354108	A	G	0	0	-0.01591	0	112
chr19	44683601	rs62119327	T	G	0	0	-0.150175	1	112
chr19	44683693	rs2289494	C	G	0	0	0.434806	1	112
chr19	44683891	rs62119328	A	G	0	0	0.102155	0	112
chr19	44684030	rs2289495	T	C	0	0	-0.0566585	0	112
chr19	44685157	rs2965156	C	G	1	0	-0.149099	1	112
chr19	44685199	rs2965155	T	C	1	0	-0.530537	1	112
chr19	44685245	rs537892644	T	C	1	0	-1.44668	1	112
chr19	44685438	rs62119329	G	A	1	0	0.0683565	0	112
chr19	44685562	rs542133052	A	C	1	0	-0.010191	0	112
chr19	44685728	rs2965152	A	G	1	0	0.0163258	0	112
chr19	44685741	rs2919846	C	G	1	0	0.0170923	0	112
chr19	44685758	rs2965151	G	C	1	0	0.00997204	0	112
chr19	44685919	rs4275951	T	C	1	0	0.00393628	0	112
chr19	44686060	rs10422616	C	T	1	0	-0.0692909	0	112
chr19	44686086	rs546247231	A	C	1	0	0.235202	1	112
chr19	44686179	rs10421099	G	A	1	0	-0.0242006	0	112
chr19	44686221	rs10421283	G	A	1	0	-0.0597832	0	112
chr19	44686333	rs188099946	T	C	1	0	0.0300707	0	112
chr19	44686339	rs10422113	T	G	1	0	0.0231829	0	112
chr19	44686355	rs10423310	C	T	1	0	0.00262469	0	112
chr19	44686494	rs10421796	G	A	1	0	0.00288368	0	112
chr19	44686891	rs4324248	G	A	0	0	-0.0222515	0	112
chr19	44687254	rs2919844	T	C	0	0	0.0211035	0	112
chr19	44687336	rs2965150	C	T	0	0	-0.0275163	0	112
chr19	44687494	rs2965149	T	C	0	0	0.00570972	0	112
chr19	44687501	rs2965148	T	G	0	0	-0.0166024	0	112
chr19	44687710	rs2965147	G	A	0	0	-0.0453988	0	112
chr19	44687713	rs2965146	C	T	0	0	-0.0296975	0	112
chr19	44687738	rs2919843	G	A	0	0	-0.0764214	0	112
chr19	44687769	rs2965145	G	A	0	0	-0.0369991	0	112
chr19	44687914	rs2919842	C	T	0	0	-0.262759	1	112
chr19	44688193	rs566077918	G	C	0	1	-0.0163249	0	112
chr19	44688237	rs8104660	T	C	0	1	0.0151816	0	112
chr19	44689049	rs62119330	A	G	1	0	0.127556	1	112
chr19	44689640	rs147424543	T	A	1	0	-0.152325	1	112
chr19	44689853	rs4803740	A	C	1	0	-0.0159881	0	112
chr19	44690101	rs146842409	A	G	1	0	0.25133	1	112
chr19	44690262	rs12984266	A	G	1	0	0.0470633	0	112
chr19	44690695	rs11879980	T	C	0	0	0.00843063	0	112
chr19	44691124	rs62120561	T	G	0	0	0.00514616	0	112
chr19	44691230	rs35488312	T	C	0	0	0.00776062	0	112
chr19	44692043	rs16979372	T	G	1	0	-0.051493	0	112
chr19	44692658	rs2965158	T	C	1	1	0.0906035	0	112
chr19	44692792	rs2965159	G	A	0	1	-0.0367665	0	112
chr19	44692865	rs2965160	G	A	1	0	0.0380682	0	112
chr19	44693023	rs576297628	C	T	1	0	0.149025	1	112
chr19	44693311	rs76670936	A	G	0	0	-0.0236104	0	112
chr19	44693393	rs73568038	C	G	0	0	0.0271357	0	112
chr19	44693688	rs111358663	A	T	0	0	0.015114	0	112
chr19	44693694	rs151330717	A	G	0	0	-0.00701288	0	112
chr19	44693757	rs62120565	A	C	0	0	-0.018013	0	112
chr19	44694462	rs62120566	C	G	1	0	-0.007864	0	112
chr19	44694790	rs112952132	T	C	1	0	0.0355372	0	112
chr19	44695207	rs10422568	T	C	1	0	0.0170307	0	112
chr19	44695666	rs2965162	T	C	1	0	0.00534319	0	112
chr19	44696254	rs73035597	T	C	0	0	-0.00148295	0	112
chr19	44696940	rs75974038	T	C	0	1	-0.0304176	0	112
chr19	44697256	rs2965163	A	G	0	1	-0.185444	1	112
chr19	44697364	rs80000866	T	C	0	1	0.0743824	0	112
chr19	44697411	rs73035602	T	G	0	1	-0.053539	0	112
chr19	44698424	rs117484881	T	C	0	1	0.00520375	0	112
chr19	44698757	rs12150984	A	G	0	1	-0.0138986	0	112
chr19	44698782	rs2965164	T	C	0	1	-0.00787679	0	112
chr19	44700567	rs2919848	C	G	0	0	-0.0198252	0	112
chr19	44701052	rs2919847	A	C	0	0	-0.00739463	0	112
chr19	44702322	rs8105132	C	T	0	0	-0.0476077	0	112
chr19	44702607	rs8108277	C	T	0	0	0.0349505	0	112
chr19	44704558	rs10403682	T	C	0	0	-0.0196461	0	112
chr19	44705412	rs7248283	T	G	0	0	0.027992	0	112
chr19	44707362	rs10421830	T	C	0	0	-0.00619069	0	112
chr19	44708118	rs547232161	C	T	0	0	-0.0122409	0	112
chr19	44708135	rs61744497	T	C	0	0	0.0118485	0	112
chr19	44708762	rs781238747	G	A	0	0	-0.094863	0	112
chr19	44709109	rs62120570	A	G	0	0	-0.0102981	0	112
chr19	44709443	rs112855413	T	C	0	0	0.00508366	0	112
chr19	44709883	rs181195470	A	G	0	1	-0.00730996	0	112
chr19	44710429	rs57684876	T	C	0	0	0.0399323	0	112
chr19	44710483	rs143934888	A	G	0	1	0.0216771	0	112
chr19	44711779	rs62120575	C	G	0	0	0.00222045	0	112
chr19	44711810	rs111278137	A	G	0	0	-0.0125729	0	112
chr19	44712442	rs9973286	C	G	0	0	0.00826006	0	112
chr19	44712536	rs79745266	T	C	0	0	0.0988761	0	112
chr19	44712615	rs9973305	T	C	0	0	0.0144231	0	112
chr19	44713175	rs62120576	A	C	0	0	0.0270218	0	112
chr19	44713260	rs59960564	G	A	0	0	0.0207593	0	112
chr19	44713297	rs62120578	A	G	0	0	-0.00871859	0	112
chr19	44713381	rs58522314	A	G	0	0	0.080102	0	112
chr19	44713703	rs55952629	T	C	0	0	0.0111954	0	112
chr19	44713759	rs146616313	C	G	0	0	-0.032418	0	112
chr19	44713926	rs55730055	T	C	0	0	0.00427364	0	112
chr19	44714018	rs9749091	A	G	0	0	-0.0157764	0	112
chr19	44714208	rs4600571	A	T	0	0	0.000116898	0	112
chr19	44714386	rs4516335	T	C	0	0	-0.0206231	0	112
chr19	44714411	rs9973228	A	G	0	0	0.0374742	0	112
chr19	44714468	rs4398192	A	G	0	0	-0.040652	0	112
chr19	44714515	rs74862042	A	C	0	0	-0.0352269	0	112
chr19	44714520	rs78358160	C	G	0	0	-0.00579524	0	112
chr19	44714590	rs76419583	T	C	0	0	0.000312484	0	112
chr19	44714641	rs75573995	A	G	0	0	-0.00460826	0	112
chr19	44714721	rs75972892	T	C	0	0	0.0284147	0	112
chr19	44714997	rs77229005	A	G	0	0	0.080043	0	112
chr19	44715023	rs77751556	T	C	0	0	0.023311	0	112
chr19	44715656	rs1137573	A	T	0	0	-0.0134133	0	112
chr19	44715702	rs1137572	A	C	0	0	-0.0203059	0	112
chr19	44715742	rs1137571	A	G	0	0	0.064798	0	112
chr19	44715746	rs3201345	T	C	0	0	0.0611386	0	112
chr19	44716100	rs57172082	T	C	0	0	-0.0391571	0	112
chr19	44716193	rs60248451	A	T	0	0	-0.0150697	0	112
chr19	44716217	rs74561933	C	G	0	0	0.00465066	0	112
chr19	44716367	rs113670196	C	G	0	0	-0.0371063	0	112
chr19	44716628	rs61285422	T	C	0	0	0.00170323	0	112
chr19	44716772	rs187288185	T	C	0	0	0.0644459	0	112
chr19	44716803	rs58500115	T	G	0	0	-0.0223648	0	112
chr19	44716931	rs57090948	T	C	0	0	0.0148688	0	112
chr19	44717166	rs62120584	A	G	0	0	-0.00635612	0	112
chr19	44717621	rs11881756	T	C	0	0	0.0197767	0	112
chr19	44717666	rs11878852	C	A	0	0	-0.0613205	0	112
chr19	44717901	rs55710026	T	G	1	0	0.0223887	0	112
chr19	44718265	rs56198711	T	C	1	0	0.073546	0	112
chr19	44718495	rs79638902	T	C	1	0	-0.0315548	0	112
chr19	44718560	rs576403372	G	A	1	0	-0.436428	1	112
chr19	44719517	rs73037426	C	G	1	0	0.113641	1	112
chr19	44719710	rs4803743	T	G	1	0	-0.0395989	0	112
chr19	44719766	rs11671175	G	A	1	0	-0.0361561	0	112
chr19	44720227	rs111740474	A	G	0	0	-0.0036564	0	112
chr19	44721202	rs557948510	C	T	0	0	-0.041535	0	112
chr19	44721572	rs4802235	T	G	1	0	0.345916	1	112
chr19	44722081	rs2965109	T	C	1	0	-0.0101614	0	112
chr19	44722159	rs11673631	C	G	1	0	-0.132078	1	112
chr19	44722313	rs545016908	A	G	1	0	-0.471656	1	112
chr19	44722325	rs7260564	A	G	1	0	0.214059	1	112
chr19	44722326	rs186719419	T	C	1	0	-0.0243593	0	112
chr19	44722709	rs2927487	C	G	1	0	-0.0261405	0	112
chr19	44722928	rs183857177	T	G	1	0	-0.00767409	0	112
chr19	44723891	rs150820726	A	T	1	1	-0.0569626	0	112
chr19	44724478	rs7254776	T	C	1	0	-0.0311849	0	112
chr19	44725196	rs10422341	T	C	1	1	0.271842	1	112
chr19	44725238	rs10422350	A	C	1	1	0.0715523	0	112
chr19	44727391	rs183997811	C	T	0	0	0.0234495	0	112
chr19	44728212	rs2927488	A	G	0	0	-0.0438148	0	112
chr19	44728555	rs1551891	A	G	0	0	0.012249	0	112
chr19	44728895	rs62117160	A	G	0	0	0.163662	1	112
chr19	44729108	rs2965106	A	G	0	0	0.04091	0	112
chr19	44729459	rs551091979	G	A	0	0	-0.0228607	0	112
chr19	44730076	rs8104548	A	G	0	0	-0.0073289	0	112
chr19	44730118	rs62117161	A	G	0	0	-0.00968307	0	112
chr19	44730222	rs8104467	A	G	0	0	0.024875	0	112
chr19	44730236	rs186110295	T	G	0	0	0.0303803	0	112
chr19	44730337	rs111252495	T	C	0	0	0.0298158	0	112
chr19	44730874	rs8108110	A	G	0	0	0.010966	0	112
chr19	44730974	rs150002207	A	T	0	0	-0.0116644	0	112
chr19	44731195	rs2965105	A	C	0	0	-0.102077	0	112
chr19	44731580	rs2965104	A	G	0	0	-0.00143448	0	112
chr19	44731942	rs80307900	T	C	0	1	-0.0422893	0	112
chr19	44732440	rs74607435	T	C	0	1	-0.00661858	0	112
chr19	44732535	rs2965103	T	C	0	1	0.00313106	0	112
chr19	44732632	rs10405071	A	G	0	1	0.0137354	0	112
chr19	44732689	rs2965102	T	G	0	1	0.0252306	0	112
chr19	44732866	rs56978169	T	G	0	0	0.0091332	0	112
chr19	44733446	rs17658713	A	G	0	0	-0.000612256	0	112
chr19	44733473	rs2927434	T	C	0	0	-0.00216146	0	112
chr19	44733486	rs11881529	T	C	0	0	-0.0038358	0	112
chr19	44734556	rs2965101	T	C	0	0	-0.0044759	0	112
chr19	44734663	rs2927435	T	C	0	0	0.0291167	0	112
chr19	44735929	rs2927436	A	G	0	0	0.059367	0	112
chr19	44736280	rs62117162	A	C	0	0	0.00750662	0	112
chr19	44736312	rs56702353	A	G	0	0	0.0176607	0	112
chr19	44736390	rs59170622	A	G	0	0	-0.0156504	0	112
chr19	44736478	rs575132516	G	A	0	0	-0.00500057	0	112
chr19	44736869	rs184293662	T	C	1	0	0.193805	1	112
chr19	44736932	rs77775146	A	G	1	0	0.01267	0	112
chr19	44737114	rs17728272	T	C	1	0	0.00766761	0	112
chr19	44737152	rs181504313	A	G	1	0	0.00545258	0	112
chr19	44737327	rs55923289	T	C	1	0	0.0591081	0	112
chr19	44738381	rs2927437	A	G	1	0	1.15749	1	112
chr19	44738850	rs2927438	A	G	1	0	0.0546937	0	112
chr19	44738916	rs1531517	A	G	1	0	-0.0684477	0	112
chr19	44739483	rs2927439	A	G	1	1	0.0862288	0	112
chr19	44739710	rs62117204	T	C	0	0	0.0145724	0	112
chr19	44740237	rs11668303	G	A	0	0	0.0110353	0	112
chr19	44740439	rs75599500	T	G	1	0	0.142667	1	112
chr19	44740641	rs144099906	C	T	0	0	-0.0307252	0	112
chr19	44740744	rs34698726	T	A	0	0	-0.00852447	0	112
chr19	44741474	rs73048234	A	G	1	0	0.0279576	0	112
chr19	44741687	rs191805311	A	T	1	0	0.0024606	0	112
chr19	44741758	rs2965174	A	G	1	0	0.28358	1	112
chr19	44742441	rs7249244	T	C	1	0	-0.0696359	0	112
chr19	44742477	rs182016180	T	C	1	0	0.0076194	0	112
chr19	44743344	rs189395229	C	G	0	0	0.00299306	0	112
chr19	44743682	rs575098888	A	C	0	0	0.0387406	0	112
chr19	44743791	rs4803748	T	C	0	0	-0.00541795	0	112
chr19	44743884	rs4803749	C	G	0	0	-0.0153141	0	112
chr19	44744370	rs4803750	A	G	0	0	0.02249	0	112
chr19	44745311	rs574608353	T	C	1	0	-0.0579919	0	112
chr19	44746252	rs115785198	T	C	1	0	-0.00290499	0	112
chr19	44746404	rs12459810	T	C	1	0	0.0474839	0	112
chr19	44747899	rs2965169	A	C	1	0	-0.0150103	0	112
chr19	44748216	rs749005643	A	C	1	0	-0.0116232	0	112
chr19	44748549	rs531660643	G	T	1	0	0.0256612	0	112
chr19	44749182	rs7257231	A	T	1	0	0.0406372	0	112
chr19	44749847	rs8100239	A	T	1	0	0.00549747	0	112
chr19	44750234	rs10401176	T	C	1	0	-0.0437703	0	112
chr19	44750325	rs8100197	A	G	0	0	0.0147992	0	112
chr19	44750911	rs8103315	A	C	0	0	-0.0307437	0	112
chr19	44751726	rs111677968	T	C	0	0	0.0184317	0	112
chr19	44751976	rs55917173	T	A	0	0	-0.0522252	0	112
chr19	44752009	rs62117205	T	C	0	0	-0.00565915	0	112
chr19	44752422	rs62117206	C	G	0	0	-0.0123591	0	112
chr19	44753944	rs28363848	T	G	1	1	0.00095531	0	112
chr19	44754885	rs117448417	C	G	1	0	-0.111878	1	112
chr19	44755745	rs1979377	A	C	1	0	-0.00446017	0	112
chr19	44756301	rs545670757	A	G	0	0	0.0779385	0	112
chr19	44756614	rs10425556	T	G	1	0	-0.0777502	0	112
chr19	44756918	rs546578138	C	G	1	0	-0.0436338	0	112
chr19	44756957	rs2927456	A	G	1	0	-0.089998	0	112
chr19	44757297	rs11880948	T	C	1	0	0.0299632	0	112
chr19	44758448	rs34967149	T	C	1	0	-0.222624	1	112
chr19	44758498	rs147211387	A	G	1	0	0	0	112
chr19	44759110	rs2376553	A	G	1	0	-0.0913809	0	112
chr19	44759439	rs114036675	G	A	0	0	-0.0748806	0	112
chr19	44759591	rs139295630	A	C	0	0	0.038178	0	112
chr19	44759931	rs573007449	T	C	0	0	0.0373549	0	112
chr19	44760309	rs140116717	T	C	0	0	-0.00108719	0	112
chr19	44760371	rs2006134	T	C	0	0	0.00967379	0	112
chr19	44760575	rs140178852	A	T	0	0	0.036177	0	112
chr19	44760853	rs10416720	T	G	1	0	0.00359894	0	112
chr19	44761028	rs111974999	C	G	0	0	0.0707205	0	112
chr19	44761089	rs112447413	T	C	1	0	-0.121188	1	112
chr19	44761609	rs142130409	A	G	0	0	-0.00712266	0	112
chr19	44761746	rs145414981	T	C	0	0	0.00212932	0	112
chr19	44761935	rs2965131	T	C	0	0	0.00737104	0	112
chr19	44762178	rs2965133	A	T	0	0	0.0307878	0	112
chr19	44762332	rs189358492	C	T	0	0	-0.0273476	0	112
chr19	44763367	rs181515530	T	C	0	0	0.0786299	0	112
chr19	44763458	rs113905917	C	T	0	0	0.0101613	0	112
chr19	44763488	rs142725544	G	C	0	0	0.0054783	0	112
chr19	44763746	rs548047403	A	T	0	0	0.0167537	0	112
chr19	44763826	rs4803751	A	C	0	0	0.00702991	0	112
chr19	44763872	rs4803752	A	C	0	0	-0.00451489	0	112
chr19	44764001	rs2927455	T	C	0	0	-0.00576661	0	112
chr19	44764043	rs4803754	T	C	0	0	-0.0300079	0	112
chr19	44764527	rs113431840	A	G	0	0	0.0382113	0	112
chr19	44764544	rs112292100	G	A	0	0	0.0216194	0	112
chr19	44764870	rs59424367	C	G	0	0	-0.00309317	0	112
chr19	44764957	rs144963965	A	T	0	0	-0.0228902	0	112
chr19	44764981	rs111908094	T	C	0	0	0.00324337	0	112
chr19	44765156	rs140453365	A	G	0	0	0.0703743	0	112
chr19	44765261	rs111745660	T	C	0	0	0.0466746	0	112
chr19	44765295	rs112876884	T	C	0	0	-0.00679262	0	112
chr19	44765522	rs113811181	G	A	0	0	-0.0134442	0	112
chr19	44765644	rs111410835	C	A	0	0	0.00470613	0	112
chr19	44765772	rs138218975	T	C	0	0	-0.00472954	0	112
chr19	44766291	rs193249943	C	T	0	0	0.00849327	0	112
chr19	44766468	rs139326841	T	C	0	0	0.030778	0	112
chr19	44766980	rs574805931	C	T	0	0	0.0187074	0	112
chr19	44767187	rs150735080	A	T	0	0	0.0396468	0	112
chr19	44767372	rs149929516	A	C	0	0	0.02339	0	112
chr19	44768869	rs2927451	A	G	0	0	0.00477666	0	112
chr19	44768940	rs143236938	T	A	0	0	-0.00193897	0	112
chr19	44769343	rs60876706	T	C	0	0	-0.00742612	0	112
chr19	44770099	rs142580510	A	C	1	0	0.15448	1	112
chr19	44770815	rs140414737	T	C	1	0	-0.0223438	0	112
chr19	44771205	rs548150833	A	G	1	0	0.0336471	0	112
chr19	44771753	rs146501577	T	A	0	0	-0.0314887	0	112
chr19	44772136	rs2965140	G	A	0	0	0.00590061	0	112
chr19	44772470	rs148166897	T	A	0	0	0.000476714	0	112
chr19	44772528	rs142021592	C	T	0	0	-0.00267952	0	112
chr19	44773359	rs139870405	T	A	0	0	0.0437354	0	112
chr19	44775001	rs187010311	G	A	0	0	0.00715048	0	112
chr19	44775833	rs568516550	T	C	1	1	0.1546	1	112
chr19	44776083	rs2965143	A	G	1	1	0.0296614	0	112
chr19	44777314	rs541636352	T	C	1	1	0.0674731	0	112
chr19	44778164	rs530433110	A	T	0	0	-0.274795	1	112
chr19	44779135	rs144101812	T	A	0	1	-0.00154369	0	112
chr19	44779741	rs575983992	G	A	0	0	0.0130113	0	112
chr19	44779959	rs552415656	G	T	0	0	0.00976545	0	112
chr19	44781009	rs35106910	A	C	0	0	-0.24536	1	112
chr19	44781370	rs80168591	G	A	0	1	-0.0225897	0	112
chr19	44783382	rs4803756	A	G	0	0	0.00734905	0	112
chr19	44784592	rs2927448	T	G	0	0	-0.251812	1	112
chr19	44786090	rs575620235	T	C	0	0	-0.00392233	0	112
chr19	44786553	rs149807603	T	C	0	0	-0.0201059	0	112
chr19	44787120	rs2965122	A	G	0	0	0.00369172	0	112
chr19	44787220	rs2927447	T	C	0	0	0.00223713	0	112
chr19	44787428	rs2965121	A	G	0	0	-0.00546472	0	112
chr19	44788287	rs149544052	G	T	0	0	0.0033757	0	112
chr19	44789032	rs2965118	C	G	0	0	0.0126653	0	112
chr19	44789899	rs114294368	T	C	0	0	-0.0403449	0	112
chr19	44791300	rs899087	T	C	0	0	-0.00380192	0	112
chr19	44791769	rs117705834	C	A	0	0	0.000636996	0	112
chr19	44791836	rs561079054	T	C	0	0	-0.0514658	0	112
chr19	44791890	rs73048253	A	G	0	0	-0.0140631	0	112
chr19	44792220	rs182011331	C	T	0	0	-0.000207106	0	112
chr19	44792629	rs113330691	A	G	0	0	-0.0630165	0	112
chr19	44793107	rs112450640	A	G	0	0	-0.00350802	0	112
chr19	44793549	rs3208856	T	C	0	0	0.0550476	0	112
chr19	44793637	rs118085256	A	G	0	0	-0.00445452	0	112
chr19	44794116	rs139425456	A	T	0	0	-0.0761561	0	112
chr19	44794197	rs1903831	C	A	0	0	-0.0800634	0	112
chr19	44794222	rs116023028	T	C	0	0	-0.0478958	0	112
chr19	44794621	rs1903830	T	C	0	0	0.0133797	0	112
chr19	44794671	rs2889414	A	G	0	0	0.0426739	0	112
chr19	44794812	rs10419669	A	G	0	0	-0.0141831	0	112
chr19	44795204	rs10420519	T	G	0	0	0.00619487	0	112
chr19	44795942	rs76560105	T	G	1	0	0.0303376	0	112
chr19	44796872	rs574578352	G	C	1	0	0.0794986	0	112
chr19	44797831	rs28534944	T	C	1	0	0.00259084	0	112
chr19	44797855	rs116306535	T	C	1	0	0.00197385	0	112
chr19	44797888	rs78253907	A	C	1	0	0.00611422	0	112
chr19	44797903	rs116700999	A	G	1	0	-0.0138632	0	112
chr19	44798137	rs116490343	T	C	0	0	-0.0324837	0	112
chr19	44798667	rs2965113	T	C	0	0	0.0677983	0	112
chr19	44798685	rs2967669	A	G	0	0	-0.0399573	0	112
chr19	44799020	rs139997344	C	T	0	0	0.0360202	0	112
chr19	44799247	rs148933445	A	G	0	0	-0.0512598	0	112
chr19	44799256	rs2965112	A	G	0	0	-0.0143448	0	112
chr19	44799408	rs73572003	T	G	0	0	0.0213827	0	112
chr19	44799521	rs111794050	A	G	0	0	0.0662727	0	112
chr19	44799583	rs143695016	T	C	0	0	0.0285555	0	112
chr19	44799694	rs2967668	A	G	0	0	0.0182386	0	112
chr19	44800054	rs10418198	A	G	1	0	-0.427847	1	112
chr19	44800077	rs73572006	A	G	1	0	-0.136583	1	112
chr19	44800204	rs187556678	G	A	1	0	0.28623	1	112
chr19	44800771	rs139246905	T	C	1	0	-0.146598	1	112
chr19	44800804	rs12327715	A	G	1	0	-0.00613132	0	112
chr19	44801063	rs541012177	G	T	1	0	0.0263289	0	112
chr19	44802138	rs567941763	C	T	0	0	0.00474404	0	112
chr19	44802273	rs574454081	G	A	0	0	0.109002	1	112
chr19	44802327	rs117142879	T	C	0	0	0.00246699	0	112
chr19	44802496	rs10408993	T	C	0	0	0.0183806	0	112
chr19	44803666	rs140086276	A	G	0	0	0.00367543	0	112
chr19	44803697	rs1075643	A	T	0	0	-0.00990528	0	112
chr19	44804244	rs76381342	T	C	0	0	0.0611066	0	112
chr19	44804817	rs138573164	T	A	0	0	-0.172017	1	112
chr19	44804951	rs144579705	A	G	0	0	0.0202168	0	112
chr19	44805499	rs547570291	A	G	0	0	0.00454682	0	112
chr19	44806377	rs112619823	A	G	0	0	0.0433954	0	112
chr19	44806529	rs76076688	A	T	0	0	0.00764515	0	112
chr19	44806629	rs2927479	T	G	0	0	0.0350578	0	112
chr19	44806778	rs28399596	A	G	0	0	0.012186	0	112
chr19	44807062	rs2965161	C	G	1	0	-0.00597913	0	112
chr19	44807827	rs140824606	A	G	1	1	0.0662003	0	112
chr19	44807887	rs73048258	A	C	1	1	-0.0199634	0	112
chr19	44808053	rs560898656	T	G	1	1	0.0772553	0	112
chr19	44808266	rs2927478	T	C	1	1	0.101458	0	112
chr19	44808490	rs8113171	C	G	1	1	-0.00782534	0	112
chr19	44808779	rs2967671	C	G	1	1	0.0810736	0	112
chr19	44809530	rs113748136	A	G	1	1	0.0347621	0	112
chr19	44809655	rs866541279	A	G	1	1	0.0681859	0	112
chr19	44810195	rs185122966	T	C	1	0	0.0355696	0	112
chr19	44810411	rs28399649	A	T	1	0	0.192235	1	112
chr19	44810458	rs2927477	T	C	1	0	0.290127	1	112
chr19	44811067	rs28399607	T	C	0	0	0.0857704	0	112
chr19	44811510	rs7249750	T	C	0	0	-0.00968727	0	112
chr19	44812188	rs28399653	A	G	0	0	0.28275	1	112
chr19	44812964	rs528070791	A	G	0	0	-0.0898805	0	112
chr19	44813115	rs2927475	T	C	0	0	-0.0123298	0	112
chr19	44813166	rs372019933	C	A	0	0	0.0176395	0	112
chr19	44813331	rs28399654	A	G	0	0	-0.0618282	0	112
chr19	44813447	rs28399656	A	T	0	0	0.0778804	0	112
chr19	44813547	rs3810141	T	C	0	0	0.0826507	0	112
chr19	44813550	rs3810140	T	C	0	0	0.0924137	0	112
chr19	44814158	rs199922856	C	T	0	0	-0.00797279	0	112
chr19	44814273	rs748483925	G	A	0	0	-0.0153879	0	112
chr19	44814896	rs2968180	T	G	0	0	-0.00457846	0	112
chr19	44815094	rs28399657	A	G	0	0	0.00911343	0	112
chr19	44815238	rs180887453	A	G	0	0	0.0479959	0	112
chr19	44815488	rs140105611	G	A	0	0	-0.00651867	0	112
chr19	44816374	rs118147862	A	G	0	0	-0.0148736	0	112
chr19	44817129	rs111548706	T	C	0	0	0.00575442	0	112
chr19	44817978	rs572976497	T	C	0	0	0.0460453	0	112
chr19	44817979	rs528900466	C	T	0	0	0.0478422	0	112
chr19	44819020	rs370497371	C	T	0	0	-0.0271325	0	112
chr19	44819059	rs117737673	T	C	0	0	-0.100403	0	112
chr19	44819414	rs117012738	C	T	0	0	0.0224576	0	112
chr19	44819487	rs1135062	A	G	0	0	0.022399	0	112
chr19	44819623	rs567437052	G	A	0	0	0.0241649	0	112
chr19	44819634	rs28399658	T	C	0	0	-0.00207153	0	112
chr19	44819647	rs149302547	T	C	0	0	0.00159228	0	112
chr19	44819705	rs28399659	T	A	0	0	0.00172021	0	112
chr19	44819830	rs28399660	G	A	0	0	-0.0275391	0	112
chr19	44819843	rs28399661	C	T	0	0	-0.0445199	0	112
chr19	44819942	rs28399662	A	G	0	0	-0.018487	0	112
chr19	44819986	rs28399635	A	G	0	0	-0.0185244	0	112
chr19	44820087	rs142092405	A	G	0	0	-0.0107032	0	112
chr19	44820214	rs117112681	A	C	0	0	-0.0103968	0	112
chr19	44820507	rs111777472	T	C	0	0	0.0178096	0	112
chr19	44820544	rs28399663	T	C	0	0	0.0789932	0	112
chr19	44820881	rs28399637	A	G	1	1	-0.0203932	0	112
chr19	44821259	rs7026	T	C	0	0	0.141255	1	112
chr19	44821499	rs28399664	C	G	1	1	-0.243939	1	112
chr19	44821640	rs28399665	T	C	1	1	0.0396892	0	112
chr19	44822052	rs8112196	A	G	1	1	-0.09691	0	112
chr19	44822134	rs6509172	T	C	1	1	-0.0717739	0	112
chr19	44822481	rs8113311	T	G	1	1	0.063967	0	112
chr19	44822960	rs10406338	T	C	1	1	0.0152488	0	112
chr19	44823407	rs10405693	T	C	1	0	0.111769	1	112
chr19	44823511	rs1871045	T	C	1	0	0.0505639	0	112
chr19	44824052	rs10412413	T	C	0	0	0.0345654	0	112
chr19	44824166	rs4803758	T	G	0	0	0.0253314	0	112
chr19	44824202	rs4803759	T	C	0	0	0.00267233	0	112
chr19	44824599	rs141558478	A	G	0	0	0.011925	0	112
chr19	44824883	rs564032864	A	T	0	0	0.0493196	0	112
chr19	44825110	rs58132661	A	T	0	0	-0.00744847	0	112
chr19	44825122	rs58826447	A	T	0	0	-0.00337209	0	112
chr19	44825123	rs58446550	A	C	0	0	0.0213963	0	112
chr19	44825219	rs11668536	T	C	0	0	0.0127527	0	112
chr19	44825957	rs10402271	T	G	0	0	0.016945	0	112
chr19	44826087	rs10402524	T	C	0	0	0.00194153	0	112
chr19	44826181	rs78986976	A	G	0	0	0.0135514	0	112
chr19	44827742	rs6509173	A	G	0	0	0.0110344	0	112
chr19	44827846	rs7343130	A	G	0	0	-0.00572163	0	112
chr19	44827876	rs569365275	G	A	0	0	0.00178286	0	112
chr19	44828004	rs547509922	C	T	0	0	0.00533502	0	112
chr19	44828285	rs190387002	G	C	0	0	0.0123815	0	112
chr19	44828391	rs34743552	T	C	0	0	0.000880565	0	112
chr19	44828429	rs112262807	T	C	0	0	0.0105598	0	112
chr19	44828468	rs4802238	T	C	0	0	-0.00271578	0	112
chr19	44828737	rs11669415	A	G	0	0	0.00191389	0	112
chr19	44829584	rs34978331	T	C	0	0	-0.0149939	0	112
chr19	44829839	rs143420945	A	G	0	0	0.012427	0	112
chr19	44829875	rs1551890	T	G	0	0	0.00236968	0	112
chr19	44829887	rs573837696	C	G	0	0	0.0106819	0	112
chr19	44830511	rs773769281	A	T	0	0	-0.00190361	0	112
chr19	44830577	rs4803760	T	C	0	0	0.0584675	0	112
chr19	44830701	rs2972556	T	C	0	0	0.0007399	0	112
chr19	44830756	rs2972555	C	G	0	0	0.0373968	0	112
chr19	44831701	rs538772809	T	A	0	0	0.0234863	0	112
chr19	44832034	rs1040104799	A	C	0	0	0.00221071	0	112
chr19	44832419	rs56394238	A	G	0	0	-0.00749566	0	112
chr19	44832739	rs563366239	A	G	0	0	0.0127116	0	112
chr19	44832778	rs7359852	T	C	0	0	-0.0117286	0	112
chr19	44833186	rs3021439	A	G	0	0	-0.0109362	0	112
chr19	44833336	rs112616980	C	T	0	0	0.0155838	0	112
chr19	44833342	rs35741123	T	C	0	0	0.0204151	0	112
chr19	44833621	rs536722164	G	A	0	0	-0.0194904	0	112
chr19	44833992	rs2927481	A	C	0	0	0.0206986	0	112
chr19	44834128	rs2927480	C	G	0	0	0.00718687	0	112
chr19	44834247	rs11667241	C	G	0	0	0.0376785	0	112
chr19	44834480	rs11667253	T	C	0	0	-0.000718228	0	112
chr19	44834606	rs12976241	T	C	0	0	0.0355796	0	112
chr19	44834661	rs147711004	A	G	0	0	0.0119143	0	112
chr19	44834963	rs4369782	A	G	0	0	0.0154296	0	112
chr19	44835079	rs534178240	A	G	0	0	-0.00237114	0	112
chr19	44835236	rs4605275	T	C	0	0	-0.0189372	0	112
chr19	44835266	rs73048288	C	G	0	0	-0.00956472	0	112
chr19	44835638	rs34374273	A	G	0	0	-0.0282053	0	112
chr19	44836764	rs2972561	T	C	0	0	-0.0179462	0	112
chr19	44836881	rs2927482	A	G	0	0	-0.00225406	0	112
chr19	44837471	rs10409208	T	C	0	0	-0.019752	0	112
chr19	44837479	rs73048293	A	G	0	0	-0.000822606	0	112
chr19	44837809	rs189409600	C	T	0	0	-0.00548757	0	112
chr19	44838025	rs35182466	T	C	0	0	0.0113372	0	112
chr19	44838283	rs12462274	A	G	0	0	0.0124794	0	112
chr19	44838502	rs10415074	C	G	0	0	-0.0144762	0	112
chr19	44838540	rs11666665	A	G	0	0	-0.00278763	0	112
chr19	44838647	rs12459575	A	G	0	0	0.00387868	0	112
chr19	44838689	rs11666697	C	G	0	0	0.0141126	0	112
chr19	44838691	rs10407439	A	G	0	0	-0.0161805	0	112
chr19	44838750	rs74579864	C	G	0	0	-0.000713733	0	112
chr19	44838857	rs4803761	A	G	0	0	0.010547	0	112
chr19	44838867	rs10408472	A	G	0	0	0.00714882	0	112
chr19	44838904	rs4803762	A	G	0	0	0.0206651	0	112
chr19	44838932	rs1203465523	T	C	0	0	0.0188895	0	112
chr19	44838984	rs4239533	A	G	0	0	0.00485188	0	112
chr19	44839051	rs4599021	A	G	0	0	0.00154885	0	112
chr19	44839373	rs73572039	T	C	0	0	0.0316604	0	112
chr19	44839558	rs1466435	C	G	0	0	-0.125807	1	112
chr19	44840322	rs55840414	A	G	0	0	-0.00266307	0	112
chr19	44840407	rs2972562	A	G	0	0	0.0260537	0	112
chr19	44840544	rs186357655	G	A	0	0	0.00699804	0	112
chr19	44841258	rs75799108	T	G	0	0	-0.0133904	0	112
chr19	44841259	rs76936640	A	T	0	0	-0.0164304	0	112
chr19	44841465	rs28615360	A	G	0	0	0.00950355	0	112
chr19	44842026	rs61642202	A	C	0	0	0.0100608	0	112
chr19	44842366	rs2199575	G	A	0	0	-0.00509215	0	112
chr19	44842451	rs2199576	A	G	0	0	0.0183103	0	112
chr19	44842516	rs2376518	T	C	0	0	0.0356203	0	112
chr19	44842530	rs111371860	A	T	0	0	-0.00573638	0	112
chr19	44843294	rs1985096	A	T	0	0	-0.000591177	0	112
chr19	44843409	rs148601586	C	G	0	0	-0.00956336	0	112
chr19	44843511	rs1001611	A	G	0	0	0.0342176	0	112
chr19	44844304	rs11668738	T	G	1	0	0.0497194	0	112
chr19	44844379	rs41289510	A	G	1	0	0.0281423	0	112
chr19	44844654	rs4452060	A	C	1	0	0	0	112
chr19	44844996	rs10426423	T	C	1	0	0.00727478	0	112
chr19	44845265	rs12162222	T	G	1	0	0.243038	1	112
chr19	44845920	rs77241309	C	G	1	1	0.654643	1	112
chr19	44846112	rs2927472	T	C	1	1	-0.0460323	0	112
chr19	44846145	rs3810143	T	C	0	0	-0.0320827	0	112
chr19	44846706	rs2306149	A	C	1	1	-0.0937591	0	112
chr19	44848259	rs41289512	C	G	1	1	0.0979552	0	112
chr19	44848489	rs1871047	A	G	1	1	0.31709	1	112
chr19	44848634	rs2972569	A	G	1	1	0.384004	1	112
chr19	44848680	rs1871046	T	C	1	1	-0.159557	1	112
chr19	44849162	rs7255063	C	G	1	0	0.168936	1	112
chr19	44849230	rs12974942	A	T	1	0	-0.183917	1	112
chr19	44849547	rs4802240	T	C	1	0	0.140815	1	112
chr19	44850004	rs1531516	C	G	1	0	-0.0721398	0	112
chr19	44850787	rs57537848	T	G	1	0	-0.129033	1	112
chr19	44850981	rs2972566	C	G	1	0	0.252095	1	112
chr19	44851039	rs11666329	A	G	1	0	-0.0266438	0	112
chr19	44852010	rs76205446	A	T	0	1	0.00755557	0	112
chr19	44852031	rs149661872	T	C	0	1	-0.00787992	0	112
chr19	44852295	rs2927469	A	G	0	0	0.0084676	0	112
chr19	44852378	rs557293140	A	C	0	0	0.0589135	0	112
chr19	44852464	rs2972559	C	G	0	0	0.0775731	0	112
chr19	44852486	rs4802241	A	C	0	0	0.0987467	0	112
chr19	44852589	rs770695084	C	T	0	1	-0.087313	0	112
chr19	44852884	rs2972558	T	C	0	0	0.0169666	0	112
chr19	44852989	rs552047538	G	A	0	0	-0.0182687	0	112
chr19	44853207	rs73050205	A	T	0	0	0.00529716	0	112
chr19	44853260	rs140411770	A	G	0	0	-0.106746	0	112
chr19	44853417	rs10421035	A	G	0	0	-0.0314389	0	112
chr19	44853746	rs35396326	C	G	0	0	-0.0498555	0	112
chr19	44854034	rs4803763	C	G	0	0	0.0105927	0	112
chr19	44854120	rs4803764	T	C	0	0	-0.00323584	0	112
chr19	44854682	rs2927468	A	G	0	0	-0.000578267	0	112
chr19	44854769	rs143459034	T	C	0	0	0.114955	1	112
chr19	44854924	rs71364511	A	G	0	0	-0.0123153	0	112
chr19	44854978	rs7249933	T	C	0	0	0.00745315	0	112
chr19	44855096	rs10410835	T	C	0	0	-0.00457533	0	112
chr19	44855191	rs4803765	T	C	0	0	0.00403262	0	112
chr19	44855243	rs12981508	A	G	0	0	0.00308488	0	112
chr19	44855297	rs567589380	T	C	0	0	0.0150067	0	112
chr19	44855318	rs192849087	A	G	0	0	0.0118338	0	112
chr19	44856329	rs56317818	T	C	1	0	0.0422738	0	112
chr19	44856410	rs41289514	A	G	1	0	0.150392	1	112
chr19	44856449	rs12462573	A	G	1	0	-0.0272106	0	112
chr19	44856688	rs183610051	G	A	1	0	-0.144105	1	112
chr19	44857231	rs375972689	T	G	1	0	-0.000534652	0	112
chr19	44857316	rs2972557	A	G	1	0	0.0990933	0	112
chr19	44857505	rs8112526	A	G	1	0	-0.0361413	0	112
chr19	44857710	rs8102345	T	G	1	0	0.023375	0	112
chr19	44857711	rs1808665	G	T	1	0	-0.0295259	0	112
chr19	44857967	rs440277	A	G	0	0	-0.0717323	0	112
chr19	44858375	rs411920	T	C	0	0	-0.00696227	0	112
chr19	44858389	rs365653	A	G	0	0	-0.00458943	0	112
chr19	44858568	rs418227	T	C	0	0	-0.042013	0	112
chr19	44858703	rs417193	T	C	0	0	0.0149852	0	112
chr19	44859012	rs2436474	T	G	0	0	0.0428262	0	112
chr19	44859410	rs377702	A	G	0	0	0.0192437	0	112
chr19	44859552	rs454050	A	C	0	0	0.00302919	0	112
chr19	44859997	rs387369	A	G	0	0	0.0332311	0	112
chr19	44860042	rs403155	T	C	0	0	0.0307826	0	112
chr19	44860135	rs12610257	T	C	0	0	-0.00969418	0	112
chr19	44860443	rs12978931	A	G	0	0	0.013485	0	112
chr19	44860534	rs384973	T	G	0	0	0.00725664	0	112
chr19	44860563	rs138607350	T	G	0	0	-0.0044676	0	112
chr19	44860959	rs554115297	A	G	0	0	-0.0495849	0	112
chr19	44861366	rs411856	T	C	0	0	0.0504008	0	112
chr19	44861525	rs395683	A	G	0	0	-0.00743494	0	112
chr19	44861558	rs395710	A	G	0	0	0.0362098	0	112
chr19	44861785	rs538568659	A	G	0	0	0.0138907	0	112
chr19	44861815	rs555608	A	G	0	0	0.0561039	0	112
chr19	44861991	rs2436475	T	C	0	0	-0.00983317	0	112
chr19	44862153	rs143431312	T	C	0	0	0.0155415	0	112
chr19	44862190	rs146275714	A	G	0	0	0.00390448	0	112
chr19	44862219	rs11669109	T	C	0	0	0.000996551	0	112
chr19	44862347	rs12980613	A	G	0	0	0.00987029	0	112
chr19	44862384	rs12980631	A	C	0	0	0.00160779	0	112
chr19	44862420	rs372235000	A	G	0	0	0.0080662	0	112
chr19	44862560	rs11665829	A	G	0	0	0.0108464	0	112
chr19	44862704	rs548011	A	G	0	0	0.0012494	0	112
chr19	44862921	rs415637	A	G	0	0	0.00581888	0	112
chr19	44863018	rs426555	T	C	0	0	0.000450864	0	112
chr19	44863088	rs416116	A	G	0	0	-0.0146353	0	112
chr19	44863153	rs403729	C	G	0	0	0.035057	0	112
chr19	44863241	rs183427010	A	G	0	0	0.0140305	0	112
chr19	44863346	rs521629	A	G	0	0	0.0114109	0	112
chr19	44863399	rs520566	A	G	0	0	0.00416893	0	112
chr19	44863522	rs519825	T	C	0	0	0.0121666	0	112
chr19	44863573	rs376938	A	G	0	0	-0.00512981	0	112
chr19	44864013	rs12981809	C	T	0	0	-0.00405477	0	112
chr19	44864023	rs11454806	A	C	0	0	0.00459368	0	112
chr19	44864216	rs394353	A	G	0	0	0.0111159	0	112
chr19	44864245	rs73050216	C	G	0	0	-0.0210674	0	112
chr19	44864520	rs8105340	T	C	0	0	0.0280711	0	112
chr19	44864648	rs112283362	A	G	0	0	-0.00520324	0	112
chr19	44864715	rs3112439	C	G	0	0	-0.054822	0	112
chr19	44864753	rs3112440	A	G	0	0	0.00703151	0	112
chr19	44864825	rs520283	A	C	0	0	-4.4541e-05	0	112
chr19	44865063	rs419010	T	C	0	0	-0.0147065	0	112
chr19	44865146	rs529921997	C	T	0	0	0.032878	0	112
chr19	44865167	rs394221	T	C	0	0	-0.0650406	0	112
chr19	44865946	rs112422902	A	G	0	0	-0.015397	0	112
chr19	44867021	rs41290098	A	T	0	0	-0.00488686	0	112
chr19	44867078	rs384653	A	G	0	0	-0.0261011	0	112
chr19	44867194	rs182824418	T	G	0	0	0.00689744	0	112
chr19	44867297	rs511825	T	C	0	0	0.0141207	0	112
chr19	44867313	rs565566	A	C	0	0	0.0184434	0	112
chr19	44867314	rs511147	A	G	0	0	0.00875257	0	112
chr19	44867392	rs564724	A	G	0	0	0.0140272	0	112
chr19	44867416	rs510297	A	C	0	0	0.00114325	0	112
chr19	44867581	rs12610605	A	G	0	0	0.0300111	0	112
chr19	44867597	rs416041	A	G	0	0	0.00477049	0	112
chr19	44867684	rs41290100	T	C	0	0	-0.028983	0	112
chr19	44867836	rs150358728	T	G	0	0	-0.0338673	0	112
chr19	44867899	rs570215650	A	G	0	0	-1.08507e-05	0	112
chr19	44867911	rs4803766	A	G	0	0	0.0356825	0	112
chr19	44867931	rs41290102	T	C	0	0	0.0342902	0	112
chr19	44868071	rs149529419	A	G	1	0	0.00142186	0	112
chr19	44868337	rs390952	A	G	1	0	-0.00836996	0	112
chr19	44868872	rs58521715	T	A	1	0	-0.0130852	0	112
chr19	44869097	rs8104483	G	T	1	0	0.161674	1	112
chr19	44869319	rs547208281	G	A	1	0	-0.00691709	0	112
chr19	44869450	rs8104292	A	G	0	0	0.00244003	0	112
chr19	44869541	rs113793098	T	C	0	0	0.0291574	0	112
chr19	44869592	rs559163390	C	A	0	0	0.022608	0	112
chr19	44869610	rs387465	A	G	0	0	-0.000684882	0	112
chr19	44870308	rs395908	A	G	1	0	-0.027172	0	112
chr19	44870844	rs140269962	C	G	1	0	0.0798632	0	112
chr19	44871726	rs141739979	T	G	1	0	-0.000917834	0	112
chr19	44871835	rs546810745	C	G	1	0	0.022211	0	112
chr19	44872156	rs71352236	A	G	0	0	0.0245135	0	112
chr19	44872328	rs187183066	A	G	0	0	0.0427572	0	112
chr19	44873027	rs519113	G	C	0	0	0.0764927	0	112
chr19	44873636	rs112484236	A	C	0	0	0.0277077	0	112
chr19	44874077	rs393584	A	G	1	0	0.114558	1	112
chr19	44874210	rs2075642	A	G	1	0	-0.0234188	0	112
chr19	44874585	rs41290108	C	G	1	0	-0.000528753	0	112
chr19	44874887	rs34278513	T	C	1	0	0.149663	1	112
chr19	44875462	rs11665676	T	C	1	0	0.00206099	0	112
chr19	44875803	rs387976	A	C	1	0	0.0141562	0	112
chr19	44876052	rs3852859	C	T	1	0	0.0697652	0	112
chr19	44876079	rs369599	T	C	1	0	-0.0552543	0	112
chr19	44876174	rs138914864	C	T	1	0	0.00714332	0	112
chr19	44876259	rs412776	A	G	1	0	0.0311215	0	112
chr19	44876381	rs370705	T	C	1	0	-0.0132451	0	112
chr19	44876489	rs73050293	A	G	1	0	0.0965613	0	112
chr19	44876534	rs11667640	T	C	1	0	-0.0592041	0	112
chr19	44876558	rs916068015	A	G	1	0	-0.0031	0	112
chr19	44876869	rs419925	C	G	1	0	-0.0088368	0	112
chr19	44877264	rs193166702	A	G	1	0	0.0213981	0	112
chr19	44877288	rs421812	T	G	1	0	0.131579	1	112
chr19	44877704	rs3865427	A	C	1	0	0.442429	1	112
chr19	44877713	rs11668861	T	G	1	0	-0.546343	1	112
chr19	44878035	rs150639620	T	G	1	0	0.0303826	0	112
chr19	44878102	rs568573967	A	T	1	0	-0.309709	1	112
chr19	44878660	rs3729640	T	C	0	0	0.276398	1	112
chr19	44878777	rs6859	A	G	0	0	-0.0271522	0	112
chr19	44879418	rs41290120	A	G	0	0	0.157145	1	112
chr19	44879460	rs406456	A	G	0	0	0.0357294	0	112
chr19	44879709	rs3852860	T	C	0	0	0.0608353	0	112
chr19	44879727	rs11669338	T	G	0	0	-0.0737787	0	112
chr19	44879739	rs73050302	C	G	0	0	-0.103028	0	112
chr19	44879780	rs11673139	A	T	0	0	0.0335626	0	112
chr19	44879804	rs3852861	T	G	0	0	0.114711	1	112
chr19	44879822	rs71352237	T	C	0	0	-0.0700656	0	112
chr19	44879858	rs34224078	A	G	0	0	0.0216238	0	112
chr19	44879882	rs35879138	A	T	0	0	0.11107	1	112
chr19	44880540	rs567199101	T	C	0	0	0.0431855	0	112
chr19	44880551	rs183161720	A	G	0	0	0.00820762	0	112
chr19	44880573	rs148303016	T	C	0	0	0.0427507	0	112
chr19	44880848	rs11083749	T	C	0	0	-0.000320045	0	112
chr19	44880859	rs406315	A	G	0	0	0.00722442	0	112
chr19	44881148	rs73052307	T	C	0	0	0.00648304	0	112
chr19	44881443	rs113743631	A	G	0	0	-0.0483887	0	112
chr19	44881674	rs79701229	A	G	0	0	0.0650356	0	112
chr19	44881845	rs78754926	A	G	0	0	-0.00169721	0	112
chr19	44881877	rs368375013	G	T	0	0	-0.0369526	0	112
chr19	44882046	rs12609102	T	C	0	0	0.00227697	0	112
chr19	44882099	rs144261139	A	C	0	0	0.0238537	0	112
chr19	44882132	rs116967764	A	G	0	0	0.0303217	0	112
chr19	44882164	rs369077933	T	C	0	0	-0.0107801	0	112
chr19	44882502	rs3745150	C	G	0	0	0.00299005	0	112
chr19	44882783	rs149450221	A	T	0	0	-0.010189	0	112
chr19	44883377	rs147636938	T	C	0	0	-0.0209341	0	112
chr19	44883598	rs166907	A	G	0	0	-0.00877868	0	112
chr19	44883777	rs283808	A	C	0	0	0.0265423	0	112
chr19	44883800	rs283809	A	G	0	0	0.017053	0	112
chr19	44884202	rs12972156	C	G	0	0	0.0116612	0	112
chr19	44884339	rs12972970	A	G	0	0	-0.00855244	0	112
chr19	44884873	rs34342646	A	G	0	0	-0.0616685	0	112
chr19	44884970	rs536063799	C	T	0	0	0.0120251	0	112
chr19	44884984	rs283810	T	G	0	0	0.0108598	0	112
chr19	44885145	rs539910115	C	T	0	0	-0.00229148	0	112
chr19	44885243	rs283811	A	G	0	0	0.0142385	0	112
chr19	44885917	rs283813	A	T	0	0	-0.0418646	0	112
chr19	44885967	rs283814	A	G	0	0	0.00344691	0	112
chr19	44886339	rs7254892	A	G	0	0	0.00574173	0	112
chr19	44886376	rs527428691	C	T	0	0	-0.0256874	0	112
chr19	44887076	rs283815	A	G	0	0	0.0126106	0	112
chr19	44888229	rs146573265	C	T	0	0	0.141371	1	112
chr19	44888684	rs145067941	T	C	0	0	0.000320789	0	112
chr19	44888997	rs6857	C	T	0	0	-0.0111527	0	112
chr19	44890095	rs143473297	C	T	1	0	-0.066753	0	112
chr19	44890259	rs117310449	T	C	1	0	0.0290562	0	112
chr19	44890947	rs561654715	G	A	1	0	0.0103707	0	112
chr19	44890954	rs76692773	T	C	1	0	-0.000423826	0	112
chr19	44891079	rs71352238	T	C	1	0	0.00543499	0	112
chr19	44891712	rs184017	T	G	1	0	0.0288868	0	112
chr19	44891927	rs1484190241	C	G	1	0	0.0405793	0	112
chr19	44892009	rs157580	A	G	1	0	0.261401	1	112
chr19	44892073	rs2075649	A	G	1	0	-0.0906611	0	112
chr19	44892362	rs2075650	A	G	1	0	-0.0317335	0	112
chr19	44892457	rs157581	T	C	0	0	-0.111974	1	112
chr19	44892499	rs551323447	C	T	1	0	0.0382133	0	112
chr19	44892559	rs73936968	A	G	1	0	0.165872	1	112
chr19	44892587	rs34095326	A	G	1	0	0.00909679	0	112
chr19	44892652	rs34404554	C	G	1	0	-0.00225776	0	112
chr19	44892887	rs11556505	T	C	0	0	0.213918	1	112
chr19	44892962	rs157582	C	T	1	0	-0.0521757	0	112
chr19	44893408	rs59007384	G	T	1	0	-0.444608	1	112
chr19	44893416	rs157583	T	G	1	0	0.0477605	0	112
chr19	44893642	rs157584	T	C	1	0	0.0149008	0	112
chr19	44893716	rs77301115	A	G	1	0	-0.00408772	0	112
chr19	44893972	rs1160983	A	G	0	0	0.0204443	0	112
chr19	44894050	rs112849259	T	C	0	0	-0.00808788	0	112
chr19	44894255	rs157585	A	C	1	0	-0.0403597	0	112
chr19	44894695	rs116881820	T	C	1	0	0.000476842	0	112
chr19	44894949	rs157587	A	G	1	0	0.356787	1	112
chr19	44895007	rs157588	T	C	1	0	0.234065	1	112
chr19	44895288	rs375437138	C	T	1	0	0.0743175	0	112
chr19	44895376	rs11668327	C	G	1	0	-0.0917935	0	112
chr19	44895391	rs185432524	G	A	1	0	0.0307772	0	112
chr19	44895459	rs157590	A	C	1	0	0.00736465	0	112
chr19	44895528	rs79398853	T	C	0	0	0.0205017	0	112
chr19	44895560	rs2238681	T	C	0	0	-0.0168837	0	112
chr19	44896087	rs75687619	T	G	0	0	-0.01157	0	112
chr19	44896199	rs140684051	T	C	0	0	0.00258294	0	112
chr19	44896639	rs76366838	A	G	0	0	0.0221895	0	112
chr19	44896986	rs768175386	C	T	0	0	0.00213535	0	112
chr19	44897468	rs114536010	T	C	0	0	0.0380521	0	112
chr19	44897490	rs61679753	A	T	0	0	0.0105782	0	112
chr19	44897518	rs205909	T	G	0	0	-0.020496	0	112
chr19	44898409	rs8106922	A	G	0	0	-0.014236	0	112
chr19	44898611	rs118170342	T	C	0	0	0.000707764	0	112
chr19	44898730	rs552796536	G	A	0	0	-0.0177962	0	112
chr19	44899005	rs111784051	T	G	0	0	0.0201928	0	112
chr19	44899213	rs490243	T	C	0	0	0.0203562	0	112
chr19	44899220	rs34878901	T	C	0	0	0.00968723	0	112
chr19	44899461	rs35568738	C	G	0	0	0.00378319	0	112
chr19	44899862	rs417357	T	C	0	0	0.0244417	0	112
chr19	44899959	rs115881343	T	C	0	0	-0.009758	0	112
chr19	44900155	rs1160985	T	C	0	0	0.135885	1	112
chr19	44900601	rs760136	A	G	0	0	-0.0221352	0	112
chr19	44900667	rs1160984	T	C	0	0	0.000657776	0	112
chr19	44900801	rs142412517	C	T	0	0	0.0279117	0	112
chr19	44901174	rs741780	T	C	0	0	-0.00344333	0	112
chr19	44901175	rs117264457	A	G	0	0	0.0144238	0	112
chr19	44901322	rs394819	T	G	1	0	-0.00944206	0	112
chr19	44901434	rs405697	A	G	1	0	-0.041429	0	112
chr19	44901600	rs112019714	T	C	0	0	-0.00201825	0	112
chr19	44901715	rs1038025	T	C	0	0	0.0026685	0	112
chr19	44901805	rs1038026	A	G	0	0	-0.000659127	0	112
chr19	44902242	rs141864196	A	G	0	0	0.0614443	0	112
chr19	44902264	rs1305062	C	G	0	0	0.00601212	0	112
chr19	44903416	rs10119	G	A	0	0	0.0236409	0	112
chr19	44903527	rs567079891	C	G	0	0	-0.0222764	0	112
chr19	44903856	rs549854089	A	G	1	0	0.0199063	0	112
chr19	44903861	rs435380	A	G	1	0	0.0183931	0	112
chr19	44904180	rs446037	T	G	1	0	0.0543577	0	112
chr19	44904463	rs434132	C	G	1	1	-0.0482038	0	112
chr19	44904531	rs7259620	A	G	1	1	0.121734	1	112
chr19	44905218	rs439382	A	G	1	1	0.100776	0	112
chr19	44905307	rs449647	A	T	1	1	-0.0113301	0	112
chr19	44905371	rs769446	T	C	1	1	-0.0672665	0	112
chr19	44905579	rs405509	T	G	1	1	0.052178	0	112
chr19	44905910	rs440446	C	G	0	0	0.0272232	0	112
chr19	44906322	rs769448	T	C	1	1	-0.0262035	0	112
chr19	44906745	rs769449	A	G	1	1	0.0255541	0	112
chr19	44907187	rs769450	A	G	1	1	0.0240559	0	112
chr19	44907654	rs769451	T	G	1	1	-0.00303068	0	112
chr19	44907853	rs769452	T	C	0	0	0.0261267	0	112
chr19	44908684	rs429358	T	C	0	0	-0.158386	1	112
chr19	44908822	rs7412	T	C	0	0	0.023837	0	112
chr19	44909277	rs367866106	C	A	0	0	0.181987	1	112
chr19	44909484	rs117656888	G	C	1	0	-0.0230997	0	112
chr19	44909698	rs1081105	A	C	1	0	0.0141894	0	112
chr19	44909976	rs1065853	G	T	1	0	-0.0681737	0	112
chr19	44910109	rs1081106	T	C	1	0	-0.0401527	0	112
chr19	44910319	rs75627662	T	C	1	0	-0.117458	1	112
chr19	44911135	rs72654472	T	G	1	0	0.308191	1	112
chr19	44911194	rs439401	T	C	1	0	-0.00706185	0	112
chr19	44912028	rs138235833	T	G	1	0	0.00404412	0	112
chr19	44912039	rs547648737	G	T	1	0	-0.0148974	0	112
chr19	44912456	rs10414043	A	G	1	0	0.0344339	0	112
chr19	44912678	rs7256200	T	G	1	0	0.191878	1	112
chr19	44912842	rs72654437	A	G	1	0	-0.329986	1	112
chr19	44912921	rs483082	G	T	1	0	-0.242052	1	112
chr19	44913034	rs59325138	T	C	1	0	0.751391	1	112
chr19	44913221	rs584007	A	G	1	0	0.0255541	0	112
chr19	44913407	rs557223438	C	T	1	0	-0.0082039	0	112
chr19	44913413	rs72654441	A	G	1	0	-0.040225	0	112
chr19	44913484	rs438811	C	T	1	0	0.00706185	0	112
chr19	44913943	rs72654445	A	G	1	0	0.0202034	0	112
chr19	44914151	rs753929689	A	G	1	0	-0.00179091	0	112
chr19	44914318	rs66807996	A	T	1	0	-0.271994	1	112
chr19	44914939	rs72654453	C	G	0	0	-0.724118	1	112
chr19	44915229	rs12691088	A	G	1	0	0.140594	1	112
chr19	44915533	rs5117	T	C	1	0	-0.00188414	0	112
chr19	44915704	rs3826688	T	C	1	0	0.129634	1	112
chr19	44917086	rs389261	A	G	0	0	-0.00899688	0	112
chr19	44917843	rs3925681	A	G	0	0	0.00034657	0	112
chr19	44917947	rs150966173	T	C	0	0	0.00864747	0	112
chr19	44917997	rs12721046	A	G	0	0	-0.037629	0	112
chr19	44918393	rs140480140	A	G	0	0	-0.0043217	0	112
chr19	44918487	rs12721056	T	G	0	0	0.00366786	0	112
chr19	44918620	rs484195	A	G	0	0	0.0254655	0	112
chr19	44918903	rs12721051	C	G	0	0	-0.000728477	0	112
chr19	44919304	rs1064725	T	G	0	0	-0.0189783	0	112
chr19	44919589	rs56131196	G	A	0	0	0.00782755	0	112
chr19	44919664	rs187408586	A	G	0	0	0.0585762	0	112
chr19	44919689	rs4420638	A	G	0	0	-0.00128446	0	112
chr19	44920379	rs78959900	A	G	0	0	-0.00553558	0	112
chr19	44920677	rs157591	A	G	0	0	-0.00904594	0	112
chr19	44920687	rs144311893	T	C	0	0	0.0105526	0	112
chr19	44920695	rs147817461	T	C	0	0	-0.00024051	0	112
chr19	44921094	rs814573	A	T	0	0	0.000750401	0	112
chr19	44921257	rs157592	A	C	0	0	-0.0312791	0	112
chr19	44921918	rs157594	T	G	0	0	-0.0061438	0	112
chr19	44921921	rs190712692	A	G	0	0	-0.00186455	0	112
chr19	44922166	rs561118245	G	A	0	0	0.0006971	0	112
chr19	44922203	rs157595	A	G	0	0	0.0095405	0	112
chr19	44922263	rs181331532	C	T	0	0	0.0439855	0	112
chr19	44922505	rs75654248	T	G	0	0	0.0221581	0	112
chr19	44922697	rs182067414	T	C	0	0	0.00838681	0	112
chr19	44922848	rs157596	T	C	0	0	-0.0104366	0	112
chr19	44923380	rs157597	A	C	0	0	0.000706104	0	112
chr19	44923535	rs141622900	A	G	1	0	0.0726364	0	112
chr19	44923556	rs157598	T	C	1	0	0.0737584	0	112
chr19	44923868	rs111789331	A	T	1	0	-0.0142474	0	112
chr19	44923879	rs139136389	T	C	1	0	0.056289	0	112
chr19	44924096	rs4803770	C	G	1	0	-0.0173991	0	112
chr19	44924283	rs140526515	A	G	1	0	0.21769	1	112
chr19	44924391	rs4803771	C	G	1	0	0.135652	1	112
chr19	44924522	rs117664574	C	G	1	0	-0.0153092	0	112
chr19	44924674	rs157599	A	G	1	0	0.0542925	0	112
chr19	44924826	rs149345	T	G	1	0	0.12718	1	112
chr19	44924977	rs66626994	A	G	1	0	0.00341798	0	112
chr19	44925202	rs4803772	T	C	1	0	0.00513018	0	112
chr19	44925417	rs565334527	T	C	1	0	0.225309	1	112
chr19	44925842	rs10424663	A	G	1	0	-0.0937882	0	112
chr19	44926286	rs71352239	T	C	1	0	-0.0377886	0	112
chr19	44926451	rs60049679	C	G	1	0	-0.0822365	0	112
chr19	44927023	rs5112	C	G	0	0	0.0816418	0	112
chr19	44928146	rs73033507	T	C	1	0	0.0384752	0	112
chr19	44928149	rs545100834	C	T	1	0	-0.0583038	0	112
chr19	44928196	rs114448690	A	G	1	0	0.0265724	0	112
chr19	44928401	rs8106813	A	G	1	0	0.00940298	0	112
chr19	44928417	rs118060185	A	G	1	0	0.0816726	0	112
chr19	44929231	rs372642577	C	A	0	0	0.0306697	0	112
chr19	44929248	rs9636134	A	T	0	0	0.000350535	0	112
chr19	44929595	rs548794830	G	A	0	0	-0.0158532	0	112
chr19	44930274	rs541817716	T	A	0	0	-0.0156856	0	112
chr19	44932057	rs552842135	G	T	0	0	-0.000568832	0	112
chr19	44932268	rs140082891	T	G	0	0	-0.00306887	0	112
chr19	44932780	rs74924179	C	G	0	0	0.00492048	0	112
chr19	44932959	rs7260330	A	G	0	0	-0.0138014	0	112
chr19	44932987	rs7246099	T	C	0	0	0.00440838	0	112
chr19	44932990	rs7246100	T	C	0	0	0.028567	0	112
chr19	44933400	rs28795074	A	G	0	0	0.0350305	0	112
chr19	44933496	rs114533385	T	C	0	0	-0.00541012	0	112
chr19	44934787	rs528036449	G	A	0	0	-0.0111468	0	112
chr19	44935297	rs7254133	T	C	0	0	-0.0154909	0	112
chr19	44935318	rs141441332	A	C	0	0	-0.00316266	0	112
chr19	44935386	rs4263041	A	G	0	0	-0.063647	0	112
chr19	44935834	rs532698591	T	C	0	0	-0.0213223	0	112
chr19	44936241	rs118004808	T	C	0	0	-0.0212956	0	112
chr19	44937272	rs73045691	A	G	0	0	-0.00929917	0	112
chr19	44937504	rs34810028	A	T	0	0	-0.0261297	0	112
chr19	44938026	rs78592970	T	G	0	0	-0.101327	0	112
chr19	44938218	rs190921611	A	G	0	0	0.012488	0	112
chr19	44938353	rs8105779	A	C	0	0	0.0132819	0	112
chr19	44938650	rs12976395	C	G	0	0	-0.00685485	0	112
chr19	44938786	rs553917892	A	C	0	0	-0.0188646	0	112
chr19	44938798	rs561921179	T	C	0	0	0.00105516	0	112
chr19	44939092	rs34041051	T	C	0	0	0.0116308	0	112
chr19	44939262	rs35336243	A	T	0	0	-0.00184988	0	112
chr19	44939271	rs12977604	C	G	0	0	-0.00529719	0	112
chr19	44939705	rs10413096	A	G	0	0	0.0933747	0	112
chr19	44939831	rs73045696	C	G	0	0	0.206046	1	112
chr19	44940247	rs59859410	A	G	0	0	0.0078728	0	112
chr19	44940390	rs111809714	T	C	0	0	0.00758737	0	112
chr19	44940677	rs71352241	T	G	0	0	-0.00689597	0	112
chr19	44940825	rs143895802	A	G	0	0	-0.0013296	0	112
chr19	44941309	rs112784534	T	G	0	0	-0.00513555	0	112
chr19	44941389	rs112391061	A	G	0	0	0.0112067	0	112
chr19	44941485	rs4803773	A	G	0	0	-0.00420299	0	112
chr19	44942249	rs76214972	G	A	0	0	0.0244095	0	112
chr19	44942260	rs79429216	A	G	0	0	-0.0505783	0	112
chr19	44942477	rs188977711	G	A	1	0	-0.0990599	0	112
chr19	44943004	rs10409808	C	G	0	0	-0.00608641	0	112
chr19	44943014	rs12721111	T	C	0	0	-0.000382846	0	112
chr19	44943904	rs5157	T	C	1	0	0.477074	1	112
chr19	44943921	rs5158	T	C	1	0	0.166409	1	112
chr19	44943964	rs12721109	A	G	1	0	0.749792	1	112
chr19	44944779	rs1132899	T	C	0	0	0.0321421	0	112
chr19	44945208	rs5167	T	G	0	0	-0.0727527	0	112
chr19	44945942	rs2288912	C	G	0	0	0.0613405	0	112
chr19	44946027	rs2288911	T	G	0	0	-0.0281073	0	112
chr19	44946436	rs12709886	T	C	1	0	0.0271086	0	112
chr19	44946776	rs9304644	T	C	1	0	0.00491561	0	112
chr19	44946995	rs12721076	C	T	0	0	0.00423036	0	112
chr19	44947071	rs9304645	A	G	1	0	-0.0757131	0	112
chr19	44947151	rs9304646	T	C	0	0	0.0210242	0	112
chr19	44947520	rs11879392	G	C	0	0	0.0363777	0	112
chr19	44947595	rs10419086	A	G	0	0	0.0290361	0	112
chr19	44947615	rs4803774	A	G	0	0	-0.0327088	0	112
chr19	44947671	rs4803775	T	C	0	0	-0.000681802	0	112
chr19	44947882	rs563496704	A	G	0	0	0.0196143	0	112
chr19	44947933	rs10420434	A	G	0	0	-0.0139025	0	112
chr19	44947994	rs753768173	T	C	0	0	0.0144403	0	112
chr19	44948185	rs7256684	A	G	0	0	-0.00825501	0	112
chr19	44948363	rs5120	A	T	1	0	-0.0285606	0	112
chr19	44948405	rs12709888	A	G	1	0	0.189846	1	112
chr19	44949555	rs1130742	T	C	0	0	0.0548919	0	112
chr19	44949887	rs7257468	T	C	0	0	0.00185905	0	112
chr19	44949894	rs7258345	T	G	1	0	0.0197613	0	112
chr19	44949908	rs7257476	T	C	0	0	-0.00776604	0	112
chr19	44949982	rs12709889	A	G	1	0	-0.0205261	0	112
chr19	44950228	rs112144355	A	G	0	0	-0.020634	0	112
chr19	44950399	rs10423208	A	G	0	0	0.0354805	0	112
chr19	44950506	rs10422888	G	A	1	0	-0.00320077	0	112
chr19	44950621	rs10402642	A	G	1	0	0.00202831	0	112
chr19	44950979	rs7246900	A	G	1	0	-0.0129587	0	112
chr19	44951106	rs11083752	A	G	1	0	-0.0203275	0	112
chr19	44951429	rs7248162	T	C	1	0	0.0194286	0	112
chr19	44951502	rs7247227	A	G	1	0	0.271872	1	112
chr19	44951509	rs7247551	A	G	1	0	0.199572	1	112
chr19	44952201	rs892101	A	G	1	0	-0.0580652	0	112
chr19	44952449	rs7251501	T	C	0	0	-0.0227921	0	112
chr19	44952451	rs117715372	T	C	0	0	0.00906725	0	112
chr19	44952458	rs7251503	C	G	0	0	0.031592	0	112
chr19	44952644	rs12460346	C	G	0	0	-0.00894886	0	112
chr19	44952648	rs12460347	T	C	0	0	-0.000213169	0	112
chr19	44952664	rs7254723	A	G	0	0	0.0231566	0	112
chr19	44952709	rs12460352	T	C	0	0	0.0285301	0	112
chr19	44952844	rs4803777	A	G	0	0	0.0122807	0	112
chr19	44952846	rs190651665	T	G	0	0	0.0165379	0	112
chr19	44952855	rs1224557418	A	G	0	0	0.00868059	0	112
chr19	44952989	rs4803778	T	C	0	0	0.0295992	0	112
chr19	44953240	rs4803779	T	C	0	0	0.0386836	0	112
chr19	44953371	rs4803780	T	C	0	0	0.00537321	0	112
chr19	44953575	rs12983572	C	G	1	0	-0.0217427	0	112
chr19	44953684	rs3760625	A	G	1	0	-0.000837285	0	112
chr19	44953848	rs3760626	A	G	1	0	0.0171264	0	112
chr19	44953923	rs3760627	T	C	0	0	0.0396095	0	112
chr19	44953968	rs3760628	A	G	0	0	0.102691	0	112
chr19	44954036	rs66867801	T	C	1	0	0.0309269	0	112
chr19	44954049	rs7259679	T	C	1	0	0.0426874	0	112
chr19	44954062	rs66771331	A	G	1	0	0.0247851	0	112
chr19	44954120	rs73047641	A	G	1	0	0.0959244	0	112
chr19	44954136	rs73047643	T	C	1	0	0.00997844	0	112
chr19	44954310	rs7245611	T	C	1	0	-0.0164987	0	112
chr19	44954427	rs10426750	C	G	1	0	-0.00122995	0	112
chr19	44954889	rs3760629	A	C	1	0	0.00262135	0	112
chr19	44954955	rs117316645	A	G	1	0	0.00306659	0	112
chr19	44954978	rs41334244	A	G	1	0	-0.000223077	0	112
chr19	44955206	rs8102895	A	G	1	0	0	0	112
chr19	44955209	rs143674704	A	G	1	0	0.000153705	0	112
chr19	44955336	rs2238682	T	C	0	0	-0.00425399	0	112
chr19	44955668	rs7252480	T	C	1	0	-0.00934536	0	112
chr19	44955694	rs527966108	T	C	1	0	-0.000516198	0	112
chr19	44956414	rs4803781	A	G	1	0	0.352183	1	112
chr19	44956594	rs2239375	T	C	1	0	0.37615	1	112
chr19	44957507	rs204905	A	G	1	0	0.0562189	0	112
chr19	44957750	rs75178253	A	G	1	0	0.00656377	0	112
chr19	44958085	rs1882752	C	G	1	0	0.113205	1	112
chr19	44958458	rs185484260	C	G	1	0	-0.0499812	0	112
chr19	44958723	rs204906	T	C	0	0	0.0130495	0	112
chr19	44958739	rs204907	A	G	0	0	0.0304609	0	112
chr19	44959999	rs61062133	C	G	0	0	0.00671926	0	112
chr19	44960128	rs204910	T	C	0	0	-0.00951958	0	112
chr19	44960129	rs116949436	A	G	0	0	-0.0030213	0	112
chr19	44960141	rs576651896	A	G	0	0	0.0173033	0	112
chr19	44960283	rs204911	A	T	1	0	-0.00776661	0	112
chr19	44961706	rs760114	T	C	1	0	-0.0100265	0	112
chr19	44962212	rs557719773	A	G	0	0	-0.00370627	0	112
chr19	44962801	rs8100120	T	C	0	0	-0.00254099	0	112
chr19	44962887	rs8100236	T	C	0	0	0.00612852	0	112
chr19	44962950	rs204912	A	G	0	0	-0.0165614	0	112
chr19	44962981	rs204913	T	C	0	0	0.0180549	0	112
chr19	44963068	rs111997200	T	C	0	0	-0.00105695	0	112
chr19	44963078	rs204914	T	C	0	0	-0.00129166	0	112
chr19	44963535	rs147901416	A	C	0	0	-0.0131355	0	112
chr19	44963875	rs138692741	T	C	0	0	-0.0356908	0	112
chr19	44964441	rs112704499	A	G	0	0	-0.014407	0	112
chr19	44965872	rs145639166	A	G	0	0	0.0994363	0	112
chr19	44966645	rs117198034	T	C	1	0	-0.041758	0	112
chr19	44966935	rs144688912	G	A	0	0	0.0327663	0	112
chr19	44967041	rs11878597	T	C	0	0	-0.0195813	0	112
chr19	44967087	rs35193317	T	C	1	0	0.00544819	0	112
chr19	44967300	rs4803784	C	G	1	0	-0.0020821	0	112
chr19	44967656	rs10775543	C	T	1	0	-0.0572628	0	112
chr19	44968314	rs147491548	C	T	1	0	-0.0581365	0	112
chr19	44968485	rs16979586	A	G	0	0	-0.00114811	0	112
chr19	44969004	rs59136988	A	T	1	0	0.00549181	0	112
chr19	44969392	rs56834222	T	C	0	0	-0.00918887	0	112
chr19	44969677	rs556056228	T	C	0	0	-0.0158676	0	112
chr19	44969810	rs1807542	A	C	0	0	-0.0495933	0	112
chr19	44969821	rs577424315	G	A	0	0	0.0212009	0	112
chr19	44969840	rs2142074	A	G	0	0	0.0607136	0	112
chr19	44971423	rs11668758	T	C	0	0	-0.0011022	0	112
chr19	44971478	rs563137586	T	G	0	0	-0.0101146	0	112
chr19	44971580	rs11665849	T	G	0	0	-0.0172984	0	112
chr19	44971619	rs11669609	T	C	0	0	0.0329682	0	112
chr19	44971839	rs204483	A	G	0	0	0.0152694	0	112
chr19	44972443	rs71352247	T	G	0	0	-0.0206812	0	112
chr19	44972456	rs204482	A	G	0	0	0.00604867	0	112
chr19	44972681	rs16979588	T	C	0	0	0.00267104	0	112
chr19	44973165	rs204481	T	C	0	0	-0.00482764	0	112
chr19	44973247	rs73558179	T	G	1	0	0.00371807	0	112
chr19	44973400	rs2293755	C	G	1	0	-0.00470139	0	112
chr19	44973854	rs204480	T	C	0	0	-0.0114994	0	112
chr19	44973974	rs57465754	C	G	1	0	-0.00279374	0	112
chr19	44974124	rs16979595	A	G	0	0	0.115912	1	112
chr19	44974474	rs11541461	T	C	0	0	0.259393	1	112
chr19	44974694	rs204479	T	C	0	0	0.0148158	0	112
chr19	44975095	rs146390218	A	G	0	0	0.141267	1	112
chr19	44975559	rs934427	T	G	0	0	0.0587706	0	112
chr19	44975788	rs150549018	G	T	0	0	-0.028009	0	112
chr19	44976194	rs204478	A	T	0	0	-0.0368853	0	112
chr19	44976296	rs147825223	C	G	0	0	-0.00187293	0	112
chr19	44976483	rs149145668	A	G	0	0	-0.00644931	0	112
chr19	44976606	rs193143021	A	G	0	0	0.00961146	0	112
chr19	44976780	rs2075620	A	G	0	0	-0.000885035	0	112
chr19	44976917	rs73558188	A	G	0	0	0.0519172	0	112
chr19	44977613	rs576997125	C	T	0	0	-0.0188796	0	112
chr19	44978025	rs75363753	C	G	0	0	0.00409957	0	112
chr19	44978627	rs56803710	T	C	0	0	0.00939654	0	112
chr19	44978728	rs73558190	A	G	0	0	0.0124078	0	112
chr19	44978944	rs204477	A	G	0	0	-0.00229387	0	112
chr19	44979313	rs7253458	T	C	0	0	-0.00389193	0	112
chr19	44979627	rs7257916	T	C	0	0	0.0247126	0	112
chr19	44979708	rs204476	A	C	0	0	-0.0722826	0	112
chr19	44980181	rs8111069	A	C	0	0	-0.0023401	0	112
chr19	44980464	rs145729706	A	G	0	0	0.015246	0	112
chr19	44980523	rs191226949	A	G	0	0	-0.00418967	0	112
chr19	44980587	rs73558194	A	G	0	0	0.0263533	0	112
chr19	44980862	rs204475	A	G	0	0	-0.000896414	0	112
chr19	44982205	rs55762617	A	C	0	0	0.0193191	0	112
chr19	44982208	rs55778858	A	G	0	0	-0.0159917	0	112
chr19	44982234	rs73558195	A	G	0	0	0.0495469	0	112
chr19	44982369	rs77021985	T	C	0	0	0.041121	0	112
chr19	44982891	rs57270598	A	G	0	0	0.0356561	0	112
chr19	44983430	rs143668237	C	G	0	0	-0.0339328	0	112
chr19	44983473	rs112417029	T	C	0	0	0.0222278	0	112
chr19	44983690	rs111869796	T	C	0	0	-0.0158701	0	112
chr19	44983783	rs574070471	A	G	0	0	0.0293972	0	112
chr19	44983921	rs204474	T	C	0	0	0.10257	0	112
chr19	44984163	rs16979600	A	C	0	0	-0.0135964	0	112
chr19	44984262	rs204473	A	G	0	0	0.0885296	0	112
chr19	44984413	rs73558200	A	T	0	0	0.00644962	0	112
chr19	44984835	rs112329279	T	C	0	0	0.0667639	0	112
chr19	44984875	rs60876330	T	C	0	0	0.00979645	0	112
chr19	44985176	rs204472	A	G	0	0	-0.00514187	0	112
chr19	44985309	rs204471	T	C	0	0	-0.0291459	0	112
chr19	44985727	rs204470	A	G	1	0	-0.0828095	0	112
chr19	44986692	rs34112623	T	C	0	0	0.00370062	0	112
chr19	44986807	rs11083755	T	C	0	0	-0.0420453	0	112
chr19	44986934	rs11672748	A	G	1	0	-0.0169728	0	112
chr19	44987027	rs204469	A	G	0	0	0.00464449	0	112
chr19	44987170	rs7257610	A	G	0	0	0.0607896	0	112
chr19	44987312	rs3786505	A	G	0	0	0.0675552	0	112
chr19	44987378	rs204468	T	C	0	0	0.0279453	0	112
chr19	44987444	rs150554721	T	C	1	0	0.0220101	0	112
chr19	44987774	rs117261169	T	C	1	0	-0.051145	0	112
chr19	44987916	rs204467	A	G	0	0	-0.157135	1	112
chr19	44988687	rs204466	A	G	1	0	-0.0249538	0	112
chr19	44989053	rs204465	T	C	1	0	-0.0541729	0	112
chr19	44989301	rs11669173	A	G	1	0	-0.00708218	0	112
chr19	44989803	rs909134	T	C	1	0	-0.110608	1	112
chr19	44989875	rs3859419	G	T	1	0	0.0432903	0	112
chr19	44992410	rs2075618	C	G	0	0	-0.00370291	0	112
chr19	44992424	rs2075619	A	G	0	0	0.00458254	0	112
chr19	44992434	rs202134765	A	G	0	0	-0.00790835	0	112
chr19	44992837	rs150484293	C	T	0	0	-0.00827976	0	112
chr19	44993045	rs9193	C	T	0	0	-0.0186013	0	112
chr19	44993366	rs35080293	T	G	0	0	0.0124942	0	112
chr19	44993518	rs57204168	A	G	0	0	0.0384788	0	112
chr19	44993738	rs892131	T	C	0	0	0.0344037	0	112
chr19	44994118	rs537956257	T	C	0	0	-0.0542345	0	112
chr19	44994319	rs60461903	T	C	0	0	-0.00413765	0	112
chr19	44994594	rs73047694	A	G	0	0	-0.00806943	0	112
chr19	44995248	rs75953666	A	G	0	0	0.000312698	0	112
chr19	44995364	rs73560223	A	G	0	0	-0.00618097	0	112
chr19	44996130	rs56784978	T	C	0	0	0.0781539	0	112
chr19	44996664	rs12459272	T	C	0	0	-0.0277429	0	112
chr19	44997236	rs148851376	T	C	0	0	0.0329188	0	112
chr19	44997454	rs2376866	T	C	0	0	0.00951967	0	112
chr19	44997989	rs116885898	T	C	0	0	0.107364	0	112
chr19	44998959	rs11666285	G	A	0	0	0.00219292	0	112
chr19	44999245	rs71352248	A	C	0	0	-0.0110211	0	112
chr19	44999490	rs193296547	G	T	0	0	-0.043259	0	112
chr19	44999550	rs7251655	T	C	0	0	-0.0177544	0	112
chr19	45001091	rs35577563	C	G	1	0	-0.0075096	0	112
chr19	45001269	rs117612135	T	C	1	0	-0.00374028	0	112
chr19	45001919	rs35194062	A	C	1	0	-0.00333708	0	112
chr19	45001969	rs576269767	T	C	1	0	-0.0181851	0	112
chr19	45002090	rs185625998	T	C	1	0	-0.0179536	0	112
chr19	45002545	rs112170101	C	G	1	0	-0.253808	1	112
chr19	45003514	rs7251460	T	A	0	0	-0.0101812	0	112
chr19	45004284	rs35255921	A	G	0	0	0.0189419	0	112
chr19	45004413	rs34800911	A	G	0	0	-0.00424589	0	112
chr19	45004438	rs140912273	A	G	0	0	-0.0399326	0	112
chr19	45005014	rs10423543	A	C	0	0	0.0122647	0	112
chr19	45005087	rs10423934	T	C	0	0	0.00834495	0	112
chr19	45005589	rs34647054	C	G	0	0	-0.0249092	0	112
chr19	45005766	rs2060251	C	A	0	0	-0.0342277	0	112
chr19	45007154	rs148884121	C	T	0	0	0.116388	1	112
chr19	45007882	rs2376868	A	C	0	0	0.0217192	0	112
chr19	45008063	rs531438766	G	A	0	0	-0.00394288	0	112
chr19	45008165	rs192394026	G	A	0	0	0.0170804	0	112
chr19	45008526	rs117413065	G	A	0	0	-0.0687158	0	112
chr19	45008865	rs149625707	A	G	0	0	-0.0304228	0	112
chr19	45009206	rs12972222	A	G	0	0	0.00382659	0	112
chr19	45009978	rs874743	A	G	0	0	-0.116106	1	112
chr19	45010159	rs874744	T	C	0	0	-0.0132524	0	112
chr19	45010240	rs62117214	T	G	0	0	-0.00530728	0	112
chr19	45010293	rs73560238	T	C	0	0	0.0171941	0	112
chr19	45010357	rs68077521	T	C	0	0	0.00880249	0	112
chr19	45010803	rs187270432	A	G	0	0	0.016132	0	112
chr19	45011191	rs7246703	C	G	0	0	-0.00656283	0	112
chr19	45011214	rs28809016	A	G	0	0	-0.0680536	0	112
chr19	45011292	rs7247707	T	C	0	0	0.0358556	0	112
chr19	45011443	rs9749077	T	G	0	0	-0.0644239	0	112
chr19	45012744	rs34653400	A	G	0	0	0.0202618	0	112
chr19	45012792	rs35194383	T	C	0	0	-0.00383744	0	112
chr19	45012833	rs188904355	A	G	0	0	-0.00515227	0	112
chr19	45012867	rs578040440	G	A	0	0	-0.0132264	0	112
chr19	45013211	rs11668285	A	G	0	0	0.000424034	0	112
chr19	45013623	rs34874378	A	G	0	0	0.00868695	0	112
chr19	45014239	rs116518981	A	G	0	0	0.0181838	0	112
chr19	45015886	rs146828936	A	C	0	0	0.0605739	0	112
chr19	45016006	rs56394437	A	T	0	0	0.00543523	0	112
chr19	45017695	rs141652051	T	C	1	0	0.0239983	0	112
chr19	45017701	rs7245887	T	G	1	0	0.0408031	0	112
chr19	45018923	rs12981350	A	G	0	0	0.00724396	0	112
chr19	45018965	rs542971883	G	C	0	0	0.0128445	0	112
chr19	45019031	rs74359223	A	G	0	0	-0.0070872	0	112
chr19	45019186	rs141070265	T	C	0	0	0.000471341	0	112
chr19	45019474	rs35912475	T	C	0	0	0.00185439	0	112
chr19	45019803	rs112380717	C	G	0	0	0.0158804	0	112
chr19	45019869	rs28697575	T	G	0	0	0.00161953	0	112
chr19	45020325	rs4803791	A	G	0	0	-0.000232795	0	112
chr19	45020619	rs556814652	G	A	0	0	-0.0100633	0	112
chr19	45020861	rs114248186	T	C	0	0	0.00201858	0	112
chr19	45021248	rs574667596	C	T	0	0	-0.0340297	0	112
chr19	45021335	rs546517243	A	G	0	0	-0.0141194	0	112
chr19	45021421	rs62117224	A	G	0	0	0.0116934	0	112
chr19	45021780	rs142380271	A	G	0	0	-0.0112638	0	112
chr19	45023674	rs189869145	G	A	0	0	0.00269606	0	112
chr19	45024310	rs1971786	T	C	0	0	0.0180485	0	112
chr19	45026449	rs4803792	A	G	0	0	0.0799174	0	112
chr19	45026589	rs34034398	G	A	0	0	-0.0200378	0	112
chr19	45026748	rs6509177	G	A	0	0	-0.0159657	0	112
chr19	45026808	rs186462625	A	G	0	0	0.00987045	0	112
chr19	45027093	rs34583389	T	C	0	0	0.00557311	0	112
chr19	45027933	rs35718746	T	A	0	0	-0.00514285	0	112
chr19	45028751	rs12609547	T	G	0	0	0.00271751	0	112
chr19	45029433	rs186313460	T	C	0	0	0.0142632	0	112
chr19	45029642	rs562844449	G	A	0	0	0.0159274	0	112
chr19	45030783	rs1076986	T	C	0	0	0.0282663	0	112
chr19	45031736	rs62117227	T	C	0	0	-0.0187708	0	112
chr19	45032052	rs35057129	G	A	0	0	-0.030994	0	112
chr19	45032803	rs34293391	T	C	0	0	0.0136323	0	112
chr19	45033278	rs561363372	A	C	0	0	0.0295111	0	112
chr19	45033785	rs188643879	T	C	0	0	0.023399	0	112
chr19	45038524	rs34827707	A	G	1	0	0.00320852	0	112
chr19	45039213	rs34034621	C	T	1	0	0.00248248	0	112
chr19	45040497	rs76856627	A	G	1	0	-0.16463	1	112
chr19	45040529	rs1560725	T	C	1	0	0.0606491	0	112
chr19	45041093	rs1968449	T	C	1	0	0.00294361	0	112
chr19	45042304	rs11669520	C	T	0	0	0.00416024	0	112
chr19	45043803	rs11083758	G	C	0	0	-0.00197434	0	112
chr19	45043880	rs553008235	T	C	0	0	0.0230243	0	112
chr19	45044016	rs34815370	G	A	0	0	0.00221016	0	112
chr19	45045101	rs143581101	T	G	1	0	0.0116755	0	112
chr19	45045244	rs2163842	G	A	1	0	-0.0180914	0	112
chr19	45045877	rs112481437	A	G	1	0	-0.021883	0	112
chr19	45049329	rs147188206	T	C	1	0	0.00923574	0	112
chr19	45050800	rs559118614	T	G	0	0	0.0590616	0	112
chr19	45053084	rs183712148	G	A	1	0	-0.0724733	0	112
chr19	45054044	rs193187396	A	G	1	0	0.11306	1	112
chr19	45054336	rs549279469	A	G	1	0	0.0260404	0	112
chr19	45054485	rs7259034	A	G	1	0	0.00512352	0	112
chr19	45056299	rs117701768	A	G	1	0	-0.0216091	0	112
chr19	45056541	rs117912158	C	T	1	0	0.0305538	0	112
chr19	45059984	rs112394906	T	C	1	0	0.0793873	0	112
chr19	45061465	rs74800719	T	C	0	0	-0.0038801	0	112
chr19	45063572	rs143161810	A	G	0	0	-0.0394146	0	112
chr19	45064390	rs140157080	C	G	0	0	0.0298939	0	112
chr19	45065114	rs547402188	T	C	0	0	0.0270818	0	112
chr19	45070658	rs150703551	C	T	1	0	-0.00222242	0	112
chr19	45070855	rs201269048	T	G	0	0	0.00862662	0	112
chr19	45071224	rs139995984	C	G	0	0	0.0039093	0	112
chr19	45071520	rs139857313	T	C	0	0	-0.0144175	0	112
chr19	45073409	rs554828930	C	T	1	0	-0.00912849	0	112
chr19	45073456	rs11083759	T	C	1	0	-0.0147444	0	112
chr19	45077114	rs60239918	T	C	1	0	-0.0957503	0	112
chr19	45077818	rs183321458	A	G	1	0	0.0135964	0	112
chr19	45078695	rs76316199	C	G	1	0	0.0290864	0	112
chr19	45079144	rs7251911	C	G	1	0	-0.00884963	0	112
chr19	45080326	rs10420057	T	A	1	0	-0.0217192	0	112
chr19	45081284	rs10401638	G	C	0	0	-0.0310619	0	112
chr19	45081434	rs8100183	T	C	0	0	0.0140334	0	112
chr19	45081719	rs8103155	C	T	0	0	-0.036907	0	112
chr19	45081916	rs6509180	C	T	0	0	-0.0108363	0	112
chr19	45083240	rs10416500	C	G	0	0	-0.0400759	0	112
chr19	45083747	rs10422319	C	T	0	0	-0.0105006	0	112
chr19	45083788	rs77675453	C	G	0	0	0.000775242	0	112
chr19	45084147	rs8111944	A	G	0	0	0.0162792	0	112
chr19	45084148	rs139290129	T	C	0	0	0.00161979	0	112
chr19	45084547	rs10404697	C	T	0	0	-0.0447307	0	112
chr19	45084787	rs75824242	T	C	0	0	-0.0124458	0	112
chr19	45084881	rs7246952	G	A	0	0	-0.0177038	0	112
chr19	45084908	rs7246959	C	A	0	0	0.0147871	0	112
chr19	45084960	rs7247383	A	G	0	0	-0.00679081	0	112
chr19	45085140	rs7247311	G	A	0	0	-0.00686792	0	112
chr19	45085204	rs7247651	A	G	0	0	0.00412316	0	112
chr19	45085511	rs6509183	C	T	0	0	-0.086321	0	112
chr19	45085715	rs6509184	G	A	0	0	-0.0266855	0	112
chr19	45086157	rs11671277	G	A	0	0	0.00193313	0	112
chr19	45086337	rs1469704	T	C	0	0	-0.016158	0	112
chr19	45086866	rs118062675	A	G	0	0	0.0252544	0	112
chr19	45086979	rs6509190	C	T	0	0	-0.0353763	0	112
chr19	45087730	rs2060250	A	G	0	0	0	0	112
chr19	45087826	rs78620885	T	C	1	0	0.104563	0	112
chr19	45088086	rs10426398	T	C	0	0	-0.0806395	0	112
chr19	45088095	rs10426759	A	G	0	0	-0.00937646	0	112
chr19	45088420	rs7245545	A	G	0	0	0.0143394	0	112
chr19	45088482	rs7260614	T	A	0	0	-0.0241644	0	112
chr19	45088601	rs75918199	A	G	0	0	0.0243234	0	112
chr19	45088725	rs59240271	A	T	0	0	-0.00447223	0	112
chr19	45088980	rs10420562	T	C	0	0	0.0223729	0	112
chr19	45089217	rs9653111	T	C	0	0	-0.0250019	0	112
chr19	45090031	rs76007960	T	G	0	1	0.0233825	0	112
chr19	45090912	rs3178166	A	G	0	0	0.0802683	0	112
chr19	45091246	rs17642665	G	C	0	0	0.0489731	0	112
chr19	45091584	rs77660932	C	T	1	0	-0.0100265	0	112
chr19	45091745	rs113708952	C	A	1	0	-0.000162596	0	112
chr19	45091864	rs765529513	A	C	1	0	0.00868731	0	112
chr19	45092019	rs10417101	A	G	1	0	0.00862457	0	112
chr19	45092450	rs138625214	C	T	1	0	0.0142134	0	112
chr19	45092507	rs10417804	A	C	1	0	0.0218657	0	112
chr19	45092532	rs10424651	A	T	1	0	0.0106989	0	112
chr19	45093023	rs4608431	C	A	1	0	0.000391151	0	112
chr19	45093195	rs3745158	A	G	0	0	-0.0105092	0	112
chr19	45093259	rs10424517	G	A	0	0	0.000536403	0	112
chr19	45093377	rs75282681	G	A	0	0	0.00455516	0	112
chr19	45093628	rs75350052	T	C	1	0	0.00061341	0	112
chr19	45093965	rs10405306	T	C	1	0	0.0127167	0	112
chr19	45094014	rs10405719	T	G	1	0	-0.0154204	0	112
chr19	45094018	rs10405721	A	G	1	0	0.00326467	0	112
chr19	45094590	rs1982077	G	A	1	0	-0.0430674	0	112
chr19	45094602	rs553637467	C	T	1	0	-0.0678394	0	112
chr19	45094834	rs77296283	A	G	1	0	-0.00716224	0	112
chr19	45094934	rs80184470	G	A	1	0	-0.0837408	0	112
chr19	45095091	rs4803798	A	G	1	0	0.097195	0	112
chr19	45096351	rs75339993	C	T	1	0	0.0131857	0	112
chr19	45097328	rs733289	T	G	1	0	0.00196447	0	112
chr19	45097526	rs75788243	G	A	1	0	-0.101337	0	112
chr19	45097733	rs10409903	C	T	1	0	0.109644	1	112
chr19	45097816	rs10408366	G	C	1	0	-0.0377246	0	112
chr19	45098129	rs541729163	A	G	1	0	0.0310809	0	112
chr19	45098323	rs17562676	A	G	1	0	0.30628	1	112
chr19	45098343	rs138137383	C	G	1	0	-0.0295071	0	112
chr19	45099220	rs1541926	G	A	1	0	-0.0473671	0	112
chr19	45099604	rs10409727	T	C	1	0	0.0975593	0	112
chr19	45099981	rs10410424	G	A	1	0	-0.105796	0	112
chr19	45100678	rs10417618	A	G	1	0	0.142929	1	112
chr19	45100704	rs7255018	G	T	1	0	-0.137687	1	112
chr19	45101270	rs75937691	G	A	1	0	-0.0589924	0	112
chr19	45101595	rs112541774	G	A	1	0	-0.022373	0	112
chr19	45101750	rs566455761	A	T	1	0	-0.0256177	0	112
chr19	45102050	rs12461065	T	C	1	0	0.0891471	0	112
chr19	45102576	rs76705128	T	G	1	0	-0.0095398	0	112
chr19	45102867	rs7248421	T	C	1	0	-0.176904	1	112
chr19	45103292	rs142679860	A	G	1	0	-0.149612	1	112
chr19	45103881	rs17562787	A	G	1	0	0.112422	1	112
chr19	45104090	rs79587415	T	C	1	0	0.0837034	0	112
chr19	45104551	rs7257599	C	T	1	0	0.0426296	0	112
chr19	45104749	rs74331793	C	T	1	0	-0.0266669	0	112
chr19	45104878	rs79495752	G	A	1	0	-0.35568	1	112
chr19	45105306	rs112939383	T	C	1	0	-0.17543	1	112
chr19	45105574	rs12459074	C	G	1	0	-0.0405175	0	112
chr19	45105644	rs79736061	A	G	1	0	0.408742	1	112
chr19	45105908	rs12461416	G	T	1	0	0.0750755	0	112
chr19	45106254	rs57565080	T	G	1	0	-0.051696	0	112
chr19	45106382	rs111815828	C	T	1	0	-0.0102281	0	112
chr19	45106409	rs113300401	A	T	1	0	-0.00520016	0	112
chr19	45106535	rs77682313	T	C	1	0	0.0713057	0	112
chr19	45106966	rs113790698	A	G	0	0	0.00603664	0	112
chr19	45107588	rs74877307	C	T	0	0	-0.0100293	0	112
chr19	45108968	rs12462040	T	C	0	0	0.0166965	0	112
chr19	45109198	rs572346470	G	A	0	0	0.0325618	0	112
chr19	45109516	rs10412988	G	C	1	0	-0.0294223	0	112
chr19	45109604	rs76271385	A	G	1	0	-0.0140682	0	112
chr19	45111343	rs34545713	T	C	0	0	-0.00481302	0	112
chr19	45111907	rs10409232	A	T	0	0	0.00342031	0	112
chr19	45113003	rs76446995	C	T	0	0	0.0694753	0	112
chr19	45113686	rs7257566	T	C	0	0	0.0182601	0	112
chr19	45113724	rs35836101	A	G	0	0	0.0325261	0	112
chr19	45114528	rs10403214	A	G	0	0	0.0242078	0	112
chr19	45115701	rs2004357	A	G	0	0	0.028915	0	112
chr19	45116142	rs118118561	G	A	0	0	0.134233	1	112
chr19	45116248	rs75509651	A	G	0	0	0.169798	1	112
chr19	45119062	rs150567157	T	C	1	0	0.0112812	0	112
chr19	45119111	rs538846441	A	C	1	0	-0.0310697	0	112
chr19	45120208	rs547364289	A	G	0	0	-0.00118154	0	112
chr19	45120209	rs375594987	A	G	0	0	-0.00944774	0	112
chr19	45120259	rs568957967	T	C	0	0	0.0186161	0	112
chr19	45123977	rs10405086	T	C	1	0	0.0157315	0	112
chr19	45125308	rs10413253	T	C	0	0	-0.0119595	0	112
chr19	45125846	rs145903417	A	G	1	0	-0.0174947	0	112
chr19	45125891	rs138733281	G	T	1	0	-0.0588534	0	112
chr19	45125908	rs56089021	A	G	1	0	-0.0722623	0	112
chr19	45127899	rs7249573	C	T	0	0	-0.00359235	0	112
chr19	45127994	rs56343271	A	G	0	0	-0.0167943	0	112
chr19	45128558	rs17643262	A	G	1	0	-0.0396436	0	112
chr19	45130428	rs754366	A	G	1	0	-0.022524	0	112
chr19	45131424	rs10408847	C	G	1	0	0.309445	1	112
chr19	45131596	rs79018068	A	G	1	0	0.0740007	0	112
chr19	45132943	rs1114832	T	C	0	0	-0.112616	1	112
chr19	45133061	rs1114831	A	C	0	0	0.0188841	0	112
chr19	45133299	rs544258478	G	T	0	0	-0.0117621	0	112
chr19	45133364	rs142883151	A	G	0	0	0.00266848	0	112
chr19	45134987	rs28620490	T	C	1	0	0.015091	0	112
chr19	45135574	rs75463276	C	G	1	0	0.0614839	0	112
chr19	45136458	rs3925162	A	G	1	0	-0.0444561	0	112
chr19	45136866	rs10425074	A	G	1	0	-0.00796893	0	112
chr19	45137507	rs536518226	G	C	1	0	0.0296324	0	112
chr19	45137848	rs77401305	C	A	1	0	0.027721	0	112
chr19	45138786	rs10401157	A	G	0	0	-0.00506682	0	112
chr19	45139287	rs10401823	C	G	0	0	0.00225334	0	112
chr19	45140632	rs2041262	T	C	1	0	0.0191731	0	112
chr19	45141096	rs78273125	A	T	1	0	-0.0221339	0	112
chr19	45143003	rs182874927	T	A	1	0	0.00683245	0	112
chr19	45144962	rs146723120	T	C	0	0	-0.0300441	0	112
chr19	45145480	rs549046469	A	C	0	0	-0.0802549	0	112
chr19	45146315	rs181779730	T	G	1	0	-0.0133575	0	112
chr19	45146580	rs78073763	T	G	0	0	-0.0379081	0	112
chr19	45146841	rs74846209	T	G	0	0	0.00050884	0	112
chr19	45147128	rs1048699	T	C	0	0	0.162797	1	112
chr19	45147979	rs113321260	A	G	1	0	0.0729133	0	112
chr19	45148821	rs1005451	T	C	0	0	-0.0429654	0	112
chr19	45149104	rs140167268	G	C	0	0	-0.0582565	0	112
chr19	45149268	rs76500032	A	T	0	0	-0.0055271	0	112
chr19	45149968	rs80182863	T	C	0	0	-0.113088	1	112
chr19	45152075	rs28469095	T	C	0	0	-0.0784979	0	112
chr19	45154228	rs10421247	T	C	1	0	0.0739801	0	112
chr19	45156348	rs78541786	A	G	0	0	0.0317617	0	112
chr19	45157381	rs10417602	T	C	0	1	-0.0683546	0	112
chr19	45159412	rs544779289	A	G	0	1	-0.0103352	0	112
chr19	45164268	rs140184899	A	G	1	0	0.00884123	0	112
chr19	45164280	rs200262696	A	G	1	0	-0.0244153	0	112
chr19	45165069	rs10410833	T	C	1	0	-0.193358	1	112
chr19	45165452	rs77639897	T	C	1	0	-0.0162062	0	112
chr19	45167207	rs112499596	T	C	0	0	0.128732	1	112
chr19	45168224	rs192775394	T	C	0	0	-0.0320763	0	112
chr19	45168667	rs184229638	C	A	1	0	-0.0399457	0	112
chr19	45169220	rs149553138	A	G	0	0	0.0103024	0	112
chr19	45169864	rs76971643	A	G	0	0	0.00184786	0	112
chr19	45170443	rs28367893	A	G	1	0	0.00702839	0	112
chr19	45171922	rs150685845	A	G	1	0	0.120423	1	112
chr19	45172615	rs7247764	T	C	1	0	0.00410256	0	112
chr19	45172937	rs56796781	G	A	1	0	0.0270182	0	112
chr19	45172987	rs114783480	T	C	1	0	-0.032852	0	112
chr19	45173439	rs140277552	A	G	1	0	-0.00408227	0	112
chr19	45174057	rs12460041	C	T	1	0	-0.0771578	0	112
chr19	45175376	rs186012201	A	G	0	0	-0.00582226	0	112
chr19	45175382	rs189815432	A	G	0	0	-0.00192559	0	112
chr19	45176047	rs140226934	A	C	0	0	0.0199824	0	112
chr19	45181425	rs747159416	C	T	0	0	0.0104113	0	112
chr19	45181810	rs78979751	T	C	0	0	-0.00616349	0	112
chr19	45182350	rs4580299	A	G	0	0	0.00338431	0	112
chr19	45183835	rs139873600	T	C	0	0	-0.00370986	0	112
chr19	45184672	rs10402523	G	T	0	0	-0.0123575	0	112
chr19	45185343	rs76133116	A	G	0	0	0.15014	1	112
chr19	45186634	rs10415850	T	C	0	0	0.00931045	0	112
chr19	45186718	rs59678362	A	T	0	0	0.000642206	0	112
chr19	45186719	rs59839536	A	C	0	0	-0.0295998	0	112
chr19	45187024	rs116958755	T	G	1	0	0.13558	1	112
chr19	45187202	rs12974200	A	G	0	0	0.00593195	0	112
chr19	45187287	rs75858218	T	C	0	1	-0.0228744	0	112
chr19	45187517	rs12462536	A	G	0	0	0.0154758	0	112
chr19	45187631	rs12460985	T	C	0	0	-0.0543577	0	112
chr19	45187692	rs12463049	C	G	0	0	-0.0848215	0	112
chr19	45187782	rs12463106	T	G	0	0	0.0160591	0	112
chr19	45187791	rs62118471	T	C	0	0	-0.0301084	0	112
chr19	45187868	rs12461027	A	T	0	0	0.00551794	0	112
chr19	45188021	rs78144257	T	C	0	0	-0.0224606	0	112
chr19	45188045	rs75348771	C	G	0	0	-0.0107657	0	112
chr19	45188085	rs80012930	T	C	0	0	0.0155803	0	112
chr19	45188170	rs77310255	A	G	0	0	0.00969431	0	112
chr19	45188312	rs111243475	T	C	0	0	0.00485096	0	112
chr19	45189563	rs117748693	A	G	0	0	-0.00342236	0	112
chr19	45190439	rs8113514	A	G	0	0	0.00759687	0	112
chr19	45190848	rs12977719	T	C	0	0	0.00290207	0	112
chr19	45191052	rs10469272	A	G	0	0	-0.00133766	0	112
chr19	45191890	rs601164	T	C	0	0	0.0541806	0	112
chr19	45192503	rs584988	T	C	0	0	-0.0596797	0	112
chr19	45192688	rs77134954	G	C	0	0	0.00488164	0	112
chr19	45193381	rs149495476	T	G	0	0	0.00660799	0	112
chr19	45193524	rs76726728	A	G	0	0	-0.0193112	0	112
chr19	45193762	rs73566243	A	C	0	0	0.0077635	0	112
chr19	45194004	rs28785262	T	C	0	0	0.00919537	0	112
chr19	45194057	rs139781883	A	C	0	0	0.008922	0	112
chr19	45194545	rs2532037	T	C	0	0	0.0144696	0	112
chr19	45194794	rs60286743	T	C	0	0	0.0967444	0	112
chr19	45194827	rs57355367	A	G	0	0	-0.0149869	0	112
chr19	45194916	rs58819137	T	C	0	0	0.017191	0	112
chr19	45195143	rs11667197	A	G	0	0	-0.0161994	0	112
chr19	45195144	rs11671390	T	G	0	0	0.0104138	0	112
chr19	45195332	rs148023052	A	G	0	0	-0.0134351	0	112
chr19	45195458	rs73034856	T	C	0	0	0.00324894	0	112
chr19	45195929	rs117783785	A	G	0	0	0.111362	1	112
chr19	45195982	rs3848526	T	C	0	0	-0.3597	1	112
chr19	45196674	rs11673520	T	C	0	0	0.0148054	0	112
chr19	45196880	rs631920	A	G	0	0	0.0211802	0	112
chr19	45196888	rs62118495	A	G	0	0	0.019751	0	112
chr19	45197349	rs8100000	T	C	0	0	-0.029464	0	112
chr19	45197399	rs8113128	A	C	0	0	0.0259107	0	112
chr19	45197570	rs8102309	A	G	0	0	-0.00132837	0	112
chr19	45197660	rs8102230	T	C	0	0	-0.00826076	0	112
chr19	45197756	rs56413312	T	C	0	0	0.0192302	0	112
chr19	45198004	rs10406257	A	G	0	1	0.15993	1	112
chr19	45198116	rs146982764	A	C	0	1	0.0419427	0	112
chr19	45199705	rs535738047	C	G	0	0	0.0418126	0	112
chr19	45201513	rs9676738	A	G	0	0	0.0222859	0	112
chr19	45201933	rs2627646	A	G	0	0	0.0219496	0	112
chr19	45202065	rs2627645	C	A	0	0	0.0104817	0	112
chr19	45202322	rs2627642	A	T	0	0	-0.00126323	0	112
chr19	45203217	rs185181700	A	G	0	0	0.0228383	0	112
chr19	45203435	rs632235	A	G	0	0	0.00579368	0	112
chr19	45203694	rs620807	A	G	0	0	0.106229	0	112
chr19	45204240	rs8105802	C	G	0	0	-0.0116227	0	112
chr19	45204274	rs8105818	T	C	0	0	0.0275349	0	112
chr19	45204572	rs606757	A	C	0	0	-0.0456914	0	112
chr19	45204659	rs582747	T	G	0	0	0.0425969	0	112
chr19	45204981	rs605003	A	G	0	0	0.00983225	0	112
chr19	45205150	rs595290	T	C	0	0	0.056608	0	112
chr19	45205500	rs2627641	A	G	0	0	0.00411711	0	112
chr19	45205630	rs597668	T	C	0	0	0.00839244	0	112
chr19	45205689	rs4803806	A	G	0	0	-0.0114148	0	112
chr19	45205778	rs598183	T	C	0	0	-0.00243218	0	112
chr19	45206729	rs7248787	A	G	0	0	-0.00830107	0	112
chr19	45207018	rs7249082	A	G	0	0	-0.00981347	0	112
chr19	45207198	rs111435864	T	C	0	0	0.0106922	0	112
chr19	45207226	rs180701077	C	G	0	0	-0.00609081	0	112
chr19	45207281	rs7249570	T	C	0	0	0.00273352	0	112
chr19	45207314	rs189717141	G	A	0	0	-0.00327972	0	112
chr19	45207605	rs4802250	T	C	0	0	0.0300552	0	112
chr19	45208252	rs10415550	A	G	0	0	0.0157745	0	112
chr19	45208340	rs10415983	T	C	0	0	-0.00145836	0	112
chr19	45208358	rs10416346	A	G	0	0	0.00361517	0	112
chr19	45208475	rs73034875	T	C	0	0	0.00667625	0	112
chr19	45209292	rs139330969	A	G	0	0	0.0167985	0	112
chr19	45209326	rs143355908	C	T	0	0	-0.00811446	0	112
chr19	45209421	rs73566293	A	G	0	0	-0.0130656	0	112
chr19	45209532	rs183336979	A	C	0	0	-0.0281698	0	112
chr19	45209570	rs34436177	T	C	0	0	0.0102301	0	112
chr19	45209711	rs149249954	A	G	0	0	-0.00204667	0	112
chr19	45209712	rs182645183	T	C	0	0	0.00361673	0	112
chr19	45209722	rs187642654	A	G	0	0	0.00497903	0	112
chr19	45209858	rs183110257	A	C	0	0	-0.000810361	0	112
chr19	45210040	rs56845483	T	C	0	0	0.0280533	0	112
chr19	45210256	rs184356341	C	G	0	0	-0.00441774	0	112
chr19	45210404	rs10417555	A	G	0	0	0.00587762	0	112
chr19	45211017	rs346738	T	C	0	1	0.0202768	0	112
chr19	45211267	rs346739	T	C	1	1	0.121038	1	112
chr19	45211321	rs8112823	A	G	1	1	0.000195794	0	112
chr19	45211325	rs8112710	T	C	1	1	0.0228293	0	112
chr19	45211720	rs6509201	A	C	1	1	0.13697	1	112
chr19	45212232	rs11083766	T	C	1	1	0.0595185	0	112
chr19	45212422	rs11083767	T	C	1	1	0.433624	1	112
chr19	45212459	rs8102712	T	C	1	1	0.195352	1	112
chr19	45212718	rs3803906	A	G	0	0	0.0596059	0	112
chr19	45212934	rs11667509	C	G	0	0	0.0756766	0	112
chr19	45212939	rs11667430	A	G	0	0	0.003656	0	112
chr19	45213106	rs189063316	T	C	0	0	0.0733845	0	112
chr19	45213420	rs346740	C	G	1	1	0.00970748	0	112
chr19	45213990	rs151046811	C	G	0	1	-0.0433999	0	112
chr19	45214038	rs142428371	T	C	0	1	0.0402405	0	112
chr19	45214357	rs10420888	G	A	0	1	0.0137797	0	112
chr19	45214527	rs144670664	T	C	0	0	0.0298228	0	112
chr19	45214685	rs187458474	A	G	0	0	0.00270074	0	112
chr19	45215366	rs8100419	G	A	1	1	0.00373458	0	112
chr19	45215807	rs346756	A	G	0	1	-0.0504723	0	112
chr19	45216235	rs76738189	T	C	0	1	0.0772411	0	112
chr19	45216532	rs10415392	T	C	0	1	-0.184955	1	112
chr19	45218338	rs3826909	A	G	0	1	-0.172051	1	112
chr19	45219358	rs144640143	T	C	0	0	0.00751484	0	112
chr19	45219485	rs8109764	A	G	0	0	0.049016	0	112
chr19	45220188	rs79890446	T	A	0	0	0.0511369	0	112
chr19	45220260	rs147898480	T	C	0	0	0.00169481	0	112
chr19	45220312	rs12461138	T	G	0	0	-0.0271528	0	112
chr19	45220448	rs12461144	T	C	0	0	0.00884133	0	112
chr19	45220728	rs10406604	A	G	0	1	0.0655725	0	112
chr19	45220786	rs73034893	T	C	0	1	-0.0383308	0	112
chr19	45220852	rs141046425	A	G	0	0	-0.0284002	0	112
chr19	45221038	rs10407277	C	G	0	0	0.151372	1	112
chr19	45221039	rs10407278	A	G	0	0	0.223802	1	112
chr19	45221303	rs12978573	T	C	0	0	0.0148296	0	112
chr19	45221375	rs12978800	T	C	0	0	0.00622516	0	112
chr19	45221400	rs12978617	A	G	0	0	0.038315	0	112
chr19	45221434	rs28645301	T	C	0	0	0.0544688	0	112
chr19	45221485	rs28607628	A	G	0	0	-0.0506282	0	112
chr19	45221610	rs28564302	A	G	0	0	-0.00266514	0	112
chr19	45221703	rs61079153	T	G	0	0	0.00531512	0	112
chr19	45221705	rs60269219	T	C	0	0	0.0311255	0	112
chr19	45221823	rs144619413	T	C	0	0	-0.0332119	0	112
chr19	45221869	rs59356929	T	C	0	0	-0.00286064	0	112
chr19	45221891	rs141681064	T	C	0	0	-0.0110012	0	112
chr19	45221927	rs58213824	T	G	0	0	-0.0237591	0	112
chr19	45222190	rs346757	C	G	0	0	0.0562455	0	112
chr19	45222223	rs57294488	A	G	0	0	0.00307133	0	112
chr19	45222481	rs346758	A	G	0	0	-0.0660648	0	112
chr19	45222717	rs73568222	A	G	0	0	-0.00195334	0	112
chr19	45222848	rs10422797	T	C	0	0	0.012813	0	112
chr19	45222966	rs10423031	T	G	0	0	-0.00466959	0	112
chr19	45223200	rs10421938	T	C	0	0	0.00500611	0	112
chr19	45223305	rs10423753	T	C	0	0	-0.0170906	0	112
chr19	45223396	rs113728460	A	G	0	0	-0.00666508	0	112
chr19	45223487	rs142415915	T	C	0	0	0.0582788	0	112
chr19	45223500	rs146871722	A	G	0	0	0.016824	0	112
chr19	45223563	rs113045530	A	G	0	0	0.0076138	0	112
chr19	45223587	rs112759099	C	G	0	0	-0.028215	0	112
chr19	45223611	rs143154520	A	G	0	0	0.0590235	0	112
chr19	45223706	rs111691933	T	G	0	0	-0.0533726	0	112
chr19	45223710	rs112909419	A	G	0	0	0.023596	0	112
chr19	45223718	rs112668741	A	G	0	0	-0.0106379	0	112
chr19	45223909	rs111462669	A	G	0	0	0.0169213	0	112
chr19	45224017	rs115000917	T	C	0	0	0.164645	1	112
chr19	45224018	rs114034486	A	G	0	0	0.0120728	0	112
chr19	45224104	rs11881161	T	C	0	0	-0.241719	1	112
chr19	45224364	rs10405194	A	T	0	0	0.0439951	0	112
chr19	45224413	rs10403626	T	C	0	0	0.00024563	0	112
chr19	45224672	rs10409909	A	G	0	0	-0.00667717	0	112
chr19	45224801	rs10411314	T	C	0	0	0.03426	0	112
chr19	45224865	rs10410003	T	C	0	0	-0.0692079	0	112
chr19	45224973	rs10410561	A	G	0	0	0.0404911	0	112
chr19	45224980	rs10411743	T	C	0	1	-0.03156	0	112
chr19	45225148	rs10412154	T	C	0	0	-0.00440112	0	112
chr19	45225318	rs346761	C	G	0	0	-0.0582345	0	112
chr19	45225337	rs10412614	T	C	0	0	-0.00515425	0	112
chr19	45225437	rs10412857	T	G	0	0	0.0346815	0	112
chr19	45225548	rs59741163	A	G	0	0	0.0079366	0	112
chr19	45225622	rs57343467	T	C	0	0	0.00607918	0	112
chr19	45225684	rs57403313	A	G	0	0	0.0297193	0	112
chr19	45225865	rs346762	T	C	0	0	0.0377781	0	112
chr19	45225942	rs35087817	T	C	0	0	0.0380416	0	112
chr19	45226017	rs346763	A	G	0	0	0.0380071	0	112
chr19	45226275	rs346764	A	G	0	0	0.00284646	0	112
chr19	45226329	rs8109063	A	C	0	0	0.0703898	0	112
chr19	45226555	rs8112342	T	G	0	0	-0.00673218	0	112
chr19	45226690	rs10424245	A	C	0	0	0.0192054	0	112
chr19	45226980	rs112405270	T	C	0	0	0.00747858	0	112
chr19	45227212	rs61463967	A	G	0	0	0.00246528	0	112
chr19	45227537	rs141492594	T	C	0	0	0.0115356	0	112
chr19	45228306	rs56187099	A	G	0	0	0.0258369	0	112
chr19	45229403	rs140013593	A	G	0	0	0.00257349	0	112
chr19	45229467	rs58258155	T	C	0	0	-0.00955932	0	112
chr19	45229581	rs346771	T	C	0	0	0.00164664	0	112
chr19	45229714	rs148613044	A	G	0	0	0.012924	0	112
chr19	45229943	rs346773	T	C	0	0	-0.00368273	0	112
chr19	45229956	rs8110977	T	C	0	0	-0.0021722	0	112
chr19	45230639	rs10402739	A	G	0	0	0.00205147	0	112
chr19	45230937	rs185904773	A	T	0	0	-0.000107183	0	112
chr19	45231175	rs346751	T	C	0	0	0.0335515	0	112
chr19	45231493	rs62118504	A	G	0	0	0.0120054	0	112
chr19	45232045	rs138339429	T	C	0	1	0.00400331	0	112
chr19	45232745	rs8109472	T	C	0	1	0.0220471	0	112
chr19	45233891	rs75727214	C	G	0	1	0.0530875	0	112
chr19	45233960	rs346750	A	C	0	1	0.0367228	0	112
chr19	45234579	rs346748	A	C	0	1	0.252246	1	112
chr19	45235326	rs346747	A	G	0	1	0.377715	1	112
chr19	45235413	rs346746	A	G	0	1	-0.0222764	0	112
chr19	45235486	rs35569326	A	G	0	1	-0.0424038	0	112
chr19	45235594	rs67915086	C	G	0	1	-0.0848215	0	112
chr19	45236417	rs11667829	A	G	0	1	0.00497764	0	112
chr19	45236768	rs138871575	T	G	0	1	0.0630237	0	112
chr19	45236806	rs149408810	C	G	0	1	0.0365748	0	112
chr19	45237491	rs140223654	T	G	0	1	-0.00543456	0	112
chr19	45237513	rs17356664	T	C	0	1	-1.0539e-05	0	112
chr19	45238075	rs11669910	A	T	0	1	0.182874	1	112
chr19	45238095	rs11669915	A	G	0	1	-0.0695239	0	112
chr19	45238351	rs11666251	T	C	0	1	0.0291484	0	112
chr19	45238753	rs11673000	C	G	0	1	-0.0303338	0	112
chr19	45238836	rs11673093	A	G	0	1	0.166805	1	112
chr19	45239240	rs183657985	T	C	0	0	-0.0172131	0	112
chr19	45239644	rs145605569	T	C	0	0	0.0493012	0	112
chr19	45239877	rs55787807	A	G	0	0	-0.00821694	0	112
chr19	45240214	rs346743	T	C	0	0	0.0107892	0	112
chr19	45240282	rs76554527	A	T	0	0	0.0296608	0	112
chr19	45240290	rs35689308	A	T	0	0	0.016887	0	112
chr19	45240294	rs395893	A	T	0	0	0.0119928	0	112
chr19	45240382	rs11670562	T	C	0	0	0.00364442	0	112
chr19	45240816	rs12982877	A	G	0	0	-0.0122971	0	112
chr19	45241294	rs143273199	T	C	0	0	0.0184566	0	112
chr19	45241584	rs73036517	A	G	0	0	0.208147	1	112
chr19	45242349	rs74444983	T	C	0	0	0.0130647	0	112
chr19	45242396	rs1256799262	T	C	0	0	0.0110649	0	112
chr19	45245177	rs139272957	A	G	0	0	-0.017202	0	112
chr19	45245553	rs77155721	T	C	0	0	-0.389092	1	112
chr19	45246226	rs73036520	C	G	0	0	0.017459	0	112
chr19	45246415	rs115751160	A	T	0	0	0.0404486	0	112
chr19	45247809	rs137952694	T	G	0	0	0.00205366	0	112
chr19	45247899	rs12459847	C	G	0	0	0.0148067	0	112
chr19	45248200	rs77740243	A	C	0	1	-0.100137	0	112
chr19	45249640	rs73036524	T	C	0	1	-0.000555009	0	112
chr19	45251981	rs529912727	G	T	1	0	0.0868973	0	112
chr19	45252110	rs117955557	T	G	1	0	0.0356544	0	112
chr19	45253495	rs12981533	A	G	0	0	0.320925	1	112
chr19	45255180	rs34137793	A	G	0	0	0.0464156	0	112
chr19	45256203	rs56265329	T	C	1	0	0.0243462	0	112
chr19	45256342	rs56170641	A	G	0	0	-0.0127495	0	112
chr19	45257662	rs151165225	T	C	0	0	-0.00115494	0	112
chr19	45258231	rs138960764	T	C	0	0	-0.000399307	0	112
chr19	45259689	rs77281017	T	C	0	0	0.0191761	0	112
chr19	45260053	rs181476525	T	C	0	0	-0.0745724	0	112
chr19	45262299	rs73036545	C	G	0	0	-0.00176665	0	112
chr19	45262449	rs73036548	A	G	0	0	0.0715398	0	112
chr19	45262868	rs186762342	G	A	0	0	0.00830722	0	112
chr19	45263471	rs7255933	A	G	0	0	0.0134175	0	112
chr19	45264739	rs56158216	T	C	0	0	-0.0136133	0	112
chr19	45265688	rs2377324	T	C	0	0	0.0228286	0	112
chr19	45266043	rs1872259	A	G	0	0	0.0498705	0	112
chr19	45266317	rs2240672	A	G	0	0	-0.00980737	0	112
chr19	45266428	rs547765174	T	C	0	0	-0.105558	0	112
chr19	45266491	rs345421	A	G	0	0	0.19456	1	112
chr19	45267192	rs141625703	T	G	0	0	0	0	112
chr19	45268029	rs35751749	T	C	0	0	-0.00582046	0	112
chr19	45268982	rs35429366	T	C	0	0	0.0101817	0	112
chr19	45269608	rs73036560	T	C	0	0	0.00328966	0	112
chr19	45272315	rs56378018	A	G	1	0	-0.00299756	0	112
chr19	45272524	rs55800009	A	G	1	0	0.0617523	0	112
chr19	45272606	rs117700812	A	T	1	0	0.0015624	0	112
chr19	45273367	rs73036567	C	G	1	0	-0.0563996	0	112
chr19	45273987	rs34278487	T	C	0	0	-0.0122853	0	112
chr19	45274010	rs141730068	T	G	0	0	-0.0061718	0	112
chr19	45275683	rs73036569	T	C	0	0	0.0148542	0	112
chr19	45276377	rs345409	T	C	0	0	-0.0173602	0	112
chr19	45277329	rs12975162	T	C	0	0	-0.0488674	0	112
chr19	45279330	rs149842462	A	C	0	0	-0.00945366	0	112
chr19	45279664	rs56384559	A	G	0	0	-0.000116257	0	112
chr19	45280983	rs138668244	T	C	0	0	-0.0129737	0	112
chr19	45282590	rs8103360	G	A	0	0	0.0181928	0	112
chr19	45283788	rs386569	G	A	1	0	0.0391729	0	112
chr19	45283824	rs441728	T	C	0	0	0.0252497	0	112
chr19	45288580	rs344812	A	C	0	0	0.00437366	0	112
chr19	45289447	rs344811	A	G	0	0	0.00588969	0	112
chr19	45290449	rs12460848	T	G	0	0	0.0860258	0	112
chr19	45290574	rs34865636	A	T	0	0	-0.0730981	0	112
chr19	45290658	rs151174524	C	G	0	0	0.0372575	0	112
chr19	45293162	rs11083768	A	G	0	0	-0.00863295	0	112
chr19	45293188	rs35051936	T	C	0	0	0.0726411	0	112
chr19	45293834	rs35176435	A	C	1	0	0.0398658	0	112
chr19	45293973	rs62118539	T	G	1	0	-0.141418	1	112
chr19	45294937	rs11666411	T	C	1	0	-0.00248205	0	112
chr19	45296717	rs2098088	C	G	0	0	4.63371e-05	0	112
chr19	45298470	rs34600364	T	G	0	0	-0.00803047	0	112
chr19	45298693	rs11672894	T	C	0	0	-0.0228522	0	112
chr19	45298764	rs11672923	T	C	0	0	-0.00567102	0	112
chr19	45300213	rs149628060	T	C	1	0	0.0362409	0	112
chr19	45301049	rs344802	A	T	1	0	-0.0083025	0	112
chr19	45301106	rs11667235	A	C	1	0	-0.00825288	0	112
chr19	45303295	rs183442275	T	C	0	0	0.0476404	0	112
chr19	45303351	rs2395	A	G	0	0	-0.0220831	0	112
chr19	45304673	rs10415720	T	C	0	0	0.0140892	0	112
chr19	45304884	rs344797	G	T	0	0	-0.014268	0	112
chr19	45305950	rs8111989	T	C	0	0	0.00107442	0	112
chr19	45306777	rs4884	G	A	0	0	0.134736	1	112
chr19	45309660	rs192559160	A	G	0	0	0.00502635	0	112
chr19	45310573	rs344793	T	C	0	0	-0.00209053	0	112
chr19	45312317	rs17875654	T	C	0	0	-0.0207289	0	112
chr19	45312867	rs10408267	A	T	0	0	-0.00463321	0	112
chr19	45314859	rs144645090	A	G	0	1	0.0220105	0	112
chr19	45315370	rs377993	A	G	0	0	0.00123828	0	112
chr19	45315577	rs1133190	G	A	0	0	-0.0291321	0	112
chr19	45316049	rs1967311	G	A	0	0	0.00841043	0	112
chr19	45316549	rs12984728	C	T	0	1	-0.0496487	0	112
chr19	45316838	rs10411862	C	T	0	0	-0.00960152	0	112
chr19	45316868	rs2238685	G	A	0	0	-0.00544119	0	112
chr19	45316964	rs12983935	C	G	0	0	-0.0163884	0	112
chr19	45316980	rs12983944	C	G	0	0	0.00482444	0	112
chr19	45317669	rs12976956	G	A	0	0	-0.00348385	0	112
chr19	45317925	rs11559024	T	C	0	0	-0.0567154	0	112
chr19	45319427	rs536643687	C	G	0	0	0.0063631	0	112
chr19	45319916	rs344819	A	G	0	0	0.0221251	0	112
chr19	45320405	rs344818	A	G	0	0	0.0451816	0	112
chr19	45320960	rs6509208	A	G	0	0	-0.0185272	0	112
chr19	45322160	rs117955873	C	T	0	1	0.0535003	0	112
chr19	45322222	rs10410448	C	G	0	1	-0.00490574	0	112
chr19	45322368	rs344816	A	T	0	1	-0.106173	0	112
chr19	45322996	rs344815	C	G	1	1	0.00827253	0	112
chr19	45324605	rs7247937	C	G	1	1	-0.0368714	0	112
chr19	45325383	rs146160549	T	C	0	0	0.0110097	0	112
chr19	45325489	rs185272406	C	G	0	0	-0.0107168	0	112
chr19	45326124	rs344792	A	G	0	0	-0.0306944	0	112
chr19	45326536	rs344791	C	G	1	1	-0.00773445	0	112
chr19	45327505	rs344790	A	C	0	0	0.0407746	0	112
chr19	45327557	rs140574983	T	G	0	0	0.0294994	0	112
chr19	45327689	rs123187	A	G	0	0	0.143166	1	112
chr19	45330228	rs73034739	C	G	0	0	0.00286626	0	112
chr19	45330391	rs344788	A	G	0	0	0.00409364	0	112
chr19	45331526	rs11083769	A	C	0	0	0.0300655	0	112
chr19	45331717	rs74606069	T	C	0	0	-0.0219472	0	112
chr19	45331794	rs117848489	T	C	0	0	0.00976424	0	112
chr19	45332286	rs10408907	C	G	0	0	0.0180073	0	112
chr19	45332725	rs12972151	G	A	0	0	-0.00849013	0	112
chr19	45332946	rs12973246	A	G	0	0	-0.00552996	0	112
chr19	45333055	rs12973496	C	G	0	0	0.0527931	0	112
chr19	45333262	rs12973593	T	C	0	0	0.00374974	0	112
chr19	45333267	rs12975413	T	C	0	0	-0.0380959	0	112
chr19	45333474	rs111636588	A	G	0	0	0.00843112	0	112
chr19	45333565	rs73034753	A	T	0	0	0.0153542	0	112
chr19	45333901	rs73034757	C	G	0	0	-0.0324547	0	112
chr19	45334011	rs1793978	C	T	0	0	0.0478717	0	112
chr19	45334025	rs12981382	A	G	0	0	0.00350527	0	112
chr19	45334650	rs192525166	A	G	0	0	0.00589755	0	112
chr19	45334883	rs529499717	C	T	0	0	-0.00779717	0	112
chr19	45335569	rs143964320	A	G	0	0	0.0599561	0	112
chr19	45336253	rs7252037	T	G	0	1	0.16979	1	112
chr19	45336447	rs34094268	T	C	0	1	0.00562842	0	112
chr19	45336769	rs73034761	T	C	0	1	0.0384199	0	112
chr19	45337077	rs9304647	C	T	0	1	-0.0899417	0	112
chr19	45337140	rs62111442	T	C	0	1	-0.0867919	0	112
chr19	45338038	rs117501883	A	G	0	1	0.0265094	0	112
chr19	45340057	rs12972985	T	G	0	1	-0.0285555	0	112
chr19	45340716	rs370881	C	T	0	1	-0.564271	1	112
chr19	45340780	rs117361417	A	G	0	0	-0.081473	0	112
chr19	45341250	rs77988534	C	G	0	1	0	0	112
chr19	45341973	rs10416849	G	C	0	1	-0.00768683	0	112
chr19	45344298	rs12977048	T	C	1	0	-0.0764616	0	112
chr19	45344875	rs4476273	T	C	1	1	0.138817	1	112
chr19	45345134	rs12151229	T	C	1	1	0.142829	1	112
chr19	45345352	rs12151022	A	T	1	1	-0.0208632	0	112
chr19	45346432	rs12979984	C	G	0	0	-0.0404502	0	112
chr19	45346493	rs9749477	T	C	0	0	0.0150192	0	112
chr19	45346651	rs9749618	G	A	0	0	0.0575522	0	112
chr19	45348727	rs199909048	A	C	0	0	-0.0252365	0	112
chr19	45349836	rs35605600	A	G	0	0	-1.27087	1	112
chr19	45350155	rs238419	C	T	0	0	0.00419017	0	112
chr19	45351661	rs13181	G	T	0	0	-0.379469	1	112
chr19	45351802	rs1799790	G	C	0	0	-0.0289273	0	112
chr19	45352004	rs238418	T	G	0	0	-1.36465e-05	0	112
chr19	45352148	rs3916882	G	C	0	0	0.161088	1	112
chr19	45352266	rs1052555	A	G	0	0	0.186882	1	112
chr19	45352886	rs1799787	A	G	0	0	-0.0038303	0	112
chr19	45353791	rs238416	C	T	0	0	-0.0220122	0	112
chr19	45356434	rs76121493	A	G	0	0	-0.0427007	0	112
chr19	45356626	rs106433	G	A	1	0	-0.0454488	0	112
chr19	45360562	rs60965744	A	G	0	0	-0.0114709	0	112
chr19	45360774	rs62112764	G	A	0	0	0.0270084	0	112
chr19	45361744	rs171140	A	C	0	0	0.0626599	0	112
chr19	45361959	rs238403	C	T	0	0	-0.0386891	0	112
chr19	45362432	rs238404	T	C	0	0	-0.0303539	0	112
chr19	45364001	rs1799793	T	C	0	0	0.0265725	0	112
chr19	45364704	rs552878728	C	T	0	0	-0.0152885	0	112
chr19	45364748	rs238405	T	A	0	0	0.0237478	0	112
chr19	45364780	rs1799786	A	G	0	0	0.00892769	0	112
chr19	45365051	rs238406	G	T	0	0	-0.00267651	0	112
chr19	45365220	rs238407	A	T	0	0	0.00111029	0	112
chr19	45365389	rs12976019	A	G	0	0	0.0135311	0	112
chr19	45365391	rs238408	G	C	0	0	0.00111418	0	112
chr19	45365950	rs3916809	G	A	0	0	-0.0129944	0	112
chr19	45366127	rs9676583	A	C	0	0	0.0204478	0	112
chr19	45366891	rs3916808	C	A	0	0	0.0204126	0	112
chr19	45367036	rs3916806	G	A	0	0	0.00626475	0	112
chr19	45367621	rs3916801	G	A	0	0	-0.000399755	0	112
chr19	45368348	rs1618536	C	T	0	0	0.00842246	0	112
chr19	45368778	rs1799783	T	C	0	0	-0.00222362	0	112
chr19	45370684	rs3810366	C	G	1	0	0.000378058	0	112
chr19	45370733	rs565242617	T	C	1	0	0.00134516	0	112
chr19	45371154	rs550420776	C	A	1	0	0.0186555	0	112
chr19	45372105	rs28526103	C	A	0	0	-0.0257984	0	112
chr19	45372529	rs2097215	C	T	0	0	-0.0202783	0	112
chr19	45372593	rs76692930	T	C	0	0	0.035073	0	112
chr19	45374530	rs62112767	A	G	0	0	-0.00579444	0	112
chr19	45374607	rs10411647	G	A	0	0	0.0226268	0	112
chr19	45375650	rs2377329	C	T	0	0	-0.00402127	0	112
chr19	45376410	rs10422489	G	T	0	0	-0.0347298	0	112
chr19	45377644	rs112150326	T	C	0	0	-0.000636656	0	112
chr19	45377678	rs79294762	G	A	0	0	0.014032	0	112
chr19	45377829	rs8103601	A	T	0	0	-0.00253739	0	112
chr19	45380695	rs10417235	C	T	0	0	0.0129407	0	112
chr19	45381288	rs12976252	T	C	0	0	-0.00175732	0	112
chr19	45383932	rs2017154	G	T	0	0	0.00370756	0	112
chr19	45384395	rs73044586	A	C	0	0	0.0247665	0	112
chr19	45389957	rs10419090	A	C	0	0	-0.0036729	0	112
chr19	45390218	rs10419931	T	G	0	0	-0.0276585	0	112
chr19	45390420	rs8110822	T	C	0	0	-0.000946886	0	112
chr19	45390730	rs6509210	T	C	0	0	-0.0512677	0	112
chr19	45390866	rs754736672	G	A	0	0	-0.00497134	0	112
chr19	45391123	rs12986272	A	G	0	0	-0.0010348	0	112
chr19	45400339	rs10402393	T	C	0	1	0.00285158	0	112
chr19	45401737	rs4802253	T	C	0	0	0.153001	1	112
chr19	45405882	rs189912081	C	G	1	1	-0.00689371	0	112
chr19	45407107	rs117289933	C	G	0	0	-0.0026321	0	112
chr19	45409828	rs3212985	G	C	0	0	0.0029359	0	112
chr19	45410051	rs12983892	C	T	0	0	0.00759444	0	112
chr19	45410198	rs12984194	A	T	0	0	0.0132901	0	112
chr19	45410202	rs12984195	C	T	0	0	0.0112501	0	112
chr19	45410479	rs62109562	T	G	0	0	0.0222553	0	112
chr19	45410823	rs28867410	T	G	0	0	-0.0391993	0	112
chr19	45411025	rs4803818	T	C	0	0	0.0462942	0	112
chr19	45412332	rs8099946	T	C	0	0	-0.0303401	0	112
chr19	45415278	rs113358271	G	T	0	0	-0.0247067	0	112
chr19	45417322	rs3212965	A	G	1	0	-0.0117325	0	112
chr19	45420238	rs3212955	C	T	1	0	-0.0732178	0	112
chr19	45424352	rs3212930	A	G	1	0	0.00969427	0	112
chr19	45425445	rs3212924	G	A	1	0	-0.0199837	0	112
chr19	45427408	rs28682344	A	C	1	0	0.024219	0	112
chr19	45428693	rs75007915	T	G	1	0	-0.131078	1	112
chr19	45429943	rs13344457	A	C	0	0	0.0150819	0	112
chr19	45430633	rs11880437	T	C	0	0	0.0100322	0	112
chr19	45431495	rs7259762	T	C	0	0	0.0143287	0	112
chr19	45433620	rs12610995	C	A	0	0	0.00166191	0	112
chr19	45434746	rs62109565	T	C	0	0	0.0451647	0	112
chr19	45441682	rs192186709	T	G	0	0	0.0524767	0	112
chr19	45443141	rs4803823	T	C	1	0	0.00940856	0	112
chr19	45446100	rs4802258	G	A	0	0	0.00249001	0	112
chr19	45446319	rs12610932	T	A	1	0	0.00509941	0	112
chr19	45446320	rs12610945	T	C	1	0	0.0418361	0	112
chr19	45446642	rs12611268	T	C	1	0	0.296913	1	112
chr19	45448020	rs4803824	C	T	0	0	-0.0141459	0	112
chr19	45449816	rs144057986	C	T	1	0	0.0213669	0	112
chr19	45450336	rs182598991	C	G	1	0	0.00356902	0	112
chr19	45451217	rs62109569	A	G	1	0	0.00865732	0	112
chr19	45451361	rs62109570	T	G	1	0	0.0234151	0	112
chr19	45451788	rs10423015	A	G	1	0	-0.00580228	0	112
chr19	45452015	rs111348734	A	G	1	0	0.0782679	0	112
chr19	45452048	rs73565001	C	G	1	0	-0.0193052	0	112
chr19	45452667	rs10403656	T	C	0	0	0.00837915	0	112
chr19	45453181	rs8101974	A	G	0	0	0.0199363	0	112
chr19	45454695	rs117252809	T	A	0	0	0.0801456	0	112
chr19	45455036	rs8109532	A	G	1	0	0.0108686	0	112
chr19	45455164	rs62109589	T	C	1	0	-0.00378843	0	112
chr19	45456064	rs117034857	A	G	1	0	-0.0154158	0	112
chr19	45459541	rs10415949	G	A	0	0	-0.00495972	0	112
chr19	45459797	rs13346504	G	T	0	0	0.00247689	0	112
chr19	45460328	rs114310733	G	A	0	0	0.0437777	0	112
chr19	45460669	rs78777228	G	A	0	0	-0.0580085	0	112
chr19	45462383	rs12461621	T	C	0	0	0.0155248	0	112
chr19	45464582	rs10402243	C	T	0	0	0.00475413	0	112
chr19	45464730	rs58925945	G	A	0	0	-0.160273	1	112
chr19	45465648	rs60152749	T	G	0	0	-0.128441	1	112
chr19	45465832	rs61393145	T	C	0	0	0.025337	0	112
chr19	45466232	rs12981557	C	G	0	0	-0.0398329	0	112
chr19	45466783	rs28381235	A	G	1	0	0.348252	1	112
chr19	45471037	rs574923439	G	A	1	0	0.0874538	0	112
chr19	45471551	rs2276472	G	A	1	0	0.0253793	0	112
chr19	45471732	rs148726219	T	C	1	0	0.0039783	0	112
chr19	45475651	rs113934205	A	G	0	0	0.0397128	0	112
chr19	45476177	rs7256242	C	T	0	0	-0.0170194	0	112
chr19	45478557	rs6509214	T	G	1	0	0.0157943	0	112
chr19	45480440	rs117868406	T	G	0	0	0.000522119	0	112
chr19	45481406	rs12610837	A	G	0	0	0.0216615	0	112
chr19	45481879	rs60533566	T	G	0	0	-0.028749	0	112
chr19	45482837	rs57762371	T	G	0	0	-0.00674476	0	112
chr19	45490608	rs58197231	A	G	0	0	0.0371204	0	112
chr19	45492314	rs74769432	A	G	1	0	0.0368714	0	112
chr19	45493042	rs2239376	G	T	1	0	-0.296874	1	112
chr19	45495088	rs2298887	A	C	1	0	-0.00337274	0	112
chr19	45496565	rs145380342	C	G	1	0	0.0346804	0	112
chr19	45497835	rs148352823	C	T	1	1	-0.0534016	0	112
chr19	45499508	rs45440199	T	G	1	1	0.0439055	0	112
chr19	45500343	rs2156916	T	C	0	1	0.056323	0	112
chr19	45509990	rs74352622	T	C	1	0	0.0780399	0	112
chr19	45519985	rs57235611	G	A	0	0	-0.0233649	0	112
chr19	45546724	rs10422253	A	G	0	0	0.118553	1	112
chr19	45549640	rs62109650	T	C	0	0	-0.0319811	0	112
chr19	45554940	rs117937198	A	G	0	0	0.0889338	0	112
chr19	45598658	rs537231770	A	G	1	1	0.171471	1	112
chr19	45614482	rs765333628	C	T	1	0	-0.314198	1	112
chr19	45615605	rs547638471	T	C	1	0	0.011996	0	112
chr19	45624610	rs117025299	T	G	0	0	-0.0404635	0	112
chr19	45634560	rs4803836	A	T	0	0	8.54952e-05	0	112
chr19	45653165	rs55914970	T	G	0	0	0.00582705	0	112
chr19	45661414	rs62111724	C	T	0	0	0.00460143	0	112
chr19	45661824	rs112972879	A	G	0	0	0.00267493	0	112
chr19	45662338	rs10402085	A	G	0	0	-0.00804174	0	112
chr19	45663169	rs9797621	A	G	0	0	0.0191916	0	112
chr19	45664211	rs4802269	G	A	0	1	-0.0151265	0	112
chr19	45669140	rs540552802	G	A	1	1	0.129348	1	112
chr19	45722694	rs34388571	A	G	0	0	-0.0206953	0	112
chr19	45730897	rs17878252	A	G	1	0	-0.00896935	0	112
chr19	45731374	rs60356458	C	T	1	0	-0.449647	1	112
chr19	45732692	rs4802272	G	A	0	0	0.00486819	0	112
chr19	45735297	rs2041975	C	T	0	0	-0.0278561	0	112
chr19	45738583	rs76320948	T	C	0	0	0.0284289	0	112
chr19	45743446	rs10415988	T	C	0	0	0.0220718	0	112
chr19	45744383	rs10422883	G	A	0	0	-0.0399818	0	112
chr19	45745149	rs10404220	A	G	0	0	-0.0216931	0	112
chr19	45745299	rs75987583	T	C	0	0	0.188104	1	112
chr19	45748104	rs12611358	A	G	0	0	-0.00377618	0	112
chr19	45748510	rs4802274	G	A	0	0	-0.000711669	0	112
chr19	45751817	rs10416076	A	G	0	0	0.0387515	0	112
chr19	45751881	rs11083781	T	C	0	0	-0.00430292	0	112
chr19	45755735	rs10419334	T	G	0	0	0.00016943	0	112
chr19	45756987	rs7260651	A	G	0	0	0.0120557	0	112
chr19	45757117	rs4802275	T	C	0	0	0.237737	1	112
chr19	45757490	rs4802276	C	T	0	0	-0.00148063	0	112
chr19	45758724	rs10401971	T	C	0	0	-0.160346	1	112
chr19	45761771	rs8112282	T	C	0	0	0.00910849	0	112
chr19	45764195	rs16980013	T	G	0	0	0.11738	1	112
chr19	45765818	rs2014576	A	G	0	0	0.268202	1	112
chr19	45767919	rs3745802	T	G	1	1	-0.124338	1	112
chr19	45770913	rs635299	C	A	1	0	0.285236	1	112
chr19	45771714	rs915915	C	A	1	0	-0.0283336	0	112
chr19	45772798	rs16939	A	C	1	0	-0.0421513	0	112
chr19	45774030	rs4803854	A	C	0	0	-0.029415	0	112
chr19	45781076	rs672348	G	T	1	0	0.126477	1	112
chr19	45781262	rs522769	A	G	1	0	0.0620184	0	112
chr19	45783456	rs2070736	C	A	0	0	-0.0116903	0	112
chr19	45788414	rs55681266	A	C	1	0	-0.0301994	0	112
chr19	45813935	rs4286201	T	C	0	0	0.0460572	0	112
chr19	45814335	rs4514788	G	T	0	0	-0.0973028	0	112
chr19	45817522	rs10401439	T	C	1	0	0.0477728	0	112
chr19	45819133	rs56243424	A	G	0	0	-0.0428246	0	112
chr19	45819327	rs4803857	T	C	0	0	-0.0268664	0	112
chr19	45822360	rs56178951	T	C	0	0	0.0134246	0	112
chr19	45824921	rs4803861	T	C	1	0	0.0178806	0	112
chr19	45830883	rs56276426	T	C	0	0	0.0240234	0	112
chr19	45831873	rs73047896	G	A	0	0	0.00709143	0	112
chr19	45835471	rs918490	T	C	0	0	0.00890894	0	112
chr19	45838962	rs6509236	T	C	0	0	0.00918434	0	112
chr19	45843072	rs8106955	T	C	0	0	0.0789289	0	112
chr19	45863948	rs10412574	T	C	1	1	-0.00289466	0	112
chr19	45881012	rs139248897	A	G	0	0	-0.013172	0	112
chr19	45896658	rs187884946	T	G	0	0	-0.00226263	0	112
chr19	45919190	rs188404818	T	C	0	0	0.00143742	0	112
chr19	45922272	rs535579774	G	A	0	0	-0.0350469	0	112
chr19	45924584	rs141512392	T	C	0	0	-0.0235391	0	112
chr19	45936010	rs551620466	T	C	0	0	0.00426945	0	112
chr19	45938009	rs181022048	C	A	0	0	0.0228554	0	112
chr19	45949998	rs147775460	T	C	0	0	-0.0045795	0	112
chr19	45967176	rs2341635	A	G	0	0	0.0253078	0	112
chr19	45973817	rs180867632	A	G	1	1	-0.00334258	0	112
chr19	46014413	rs183042764	G	A	1	1	-0.0420277	0	112
chr19	46019446	rs199509593	C	G	1	0	0.00332681	0	112
chr19	46020500	rs563904953	C	G	1	0	0.0353861	0	112
chr19	46020609	rs61497458	A	G	1	0	0.163925	1	112
chr19	46020959	rs73570785	T	C	1	0	-0.0187778	0	112
chr19	46025313	rs183680751	C	T	0	0	0.0443029	0	112
chr19	46025397	rs181436970	C	T	0	0	0.00628788	0	112
chr19	46026662	rs59430794	T	C	0	1	-0.0901899	0	112
chr19	46026992	rs1861790	T	A	0	0	-0.013672	0	112
chr19	46027961	rs28567737	C	T	0	0	-0.141012	1	112
chr19	46031417	rs57354574	A	G	0	1	0.0608625	0	112
chr19	46033155	rs58406435	C	G	0	0	-0.0794821	0	112
chr19	46035158	rs10414361	T	C	0	0	-0.00615811	0	112
chr19	46035670	rs73572731	T	C	0	0	-0.125832	1	112
chr19	46038360	rs144648165	T	G	0	0	0.00412114	0	112
chr19	46042929	rs10408104	T	G	0	0	0.0844469	0	112
chr19	46043139	rs10408583	A	G	0	0	-0.0146031	0	112
chr19	46058184	rs4566287	G	A	0	0	0.0479108	0	112
chr19	46162240	rs770905496	A	G	0	0	0.0147972	0	113
chr19	46176738	rs183292816	T	C	0	0	-0.0512267	0	113
chr19	46196194	rs576327994	A	G	0	1	0.232715	1	113
chr19	46245635	rs112803677	A	G	0	1	0.134973	1	113
chr19	46280475	rs146098289	T	C	0	0	0.0113066	0	113
chr19	46299090	rs549085185	A	G	1	1	0.0496402	0	113
chr19	46375057	rs572698234	T	C	1	0	-0.0224567	0	113
chr19	46482929	rs192062090	G	A	0	0	-0.0598466	0	113
chr19	46569138	rs4435363	G	A	0	0	0.00346776	0	113
chr19	46657777	rs114721124	T	G	0	0	0.0113373	0	113
chr19	46680246	rs184588552	C	T	0	0	0.000515885	0	113
chr19	46682555	rs555091835	T	C	0	0	-0.0259609	0	113
chr19	46700099	rs112445263	A	C	0	0	0.0119953	0	113
chr19	46836531	rs533944662	C	G	0	0	0.0177119	0	113
chr19	46872918	rs147079386	G	A	0	0	0.00611266	0	113
chr19	46896734	rs76505653	T	A	1	0	-0.0903499	0	113
chr19	46925964	rs181537813	T	C	1	0	0.229465	1	113
chr19	46930249	rs137966138	T	G	1	0	0.0182129	0	113
chr19	47073789	rs141603377	A	G	1	0	-0.123782	1	113
chr19	48710027	rs584768	A	G	0	0	0.0136048	0	114
chr19	48710247	rs2452170	A	G	0	0	-0.00605406	0	114
chr19	48710576	rs2638282	A	G	0	0	-0.00923526	0	114
chr19	48711838	rs4002471	C	T	0	0	-0.00634222	0	114
chr19	48714854	rs33988101	G	T	0	0	0.00442409	0	114
chr19	48715173	rs12978750	A	G	1	0	0.0377886	0	114
chr19	48715180	rs12978752	A	C	1	0	0.0202295	0	114
chr19	48715345	rs12979278	C	T	0	0	0.0248236	0	114
chr19	48716202	rs660745	T	C	1	0	0.0601714	0	114
chr19	48717066	rs11672900	A	G	1	0	-0.0117702	0	114
chr19	48722509	rs11882796	T	A	0	0	0.0110559	0	114
chr19	48723786	rs11666792	A	G	0	0	0.0257292	0	114
chr19	48723999	rs12979891	T	C	1	0	0.0043322	0	114
chr19	48724186	rs11878908	T	C	1	0	-0.382084	1	114
chr19	48725015	rs2287921	C	T	1	0	-0.0958469	0	114
chr19	48726066	rs479486	G	A	1	0	-0.0450235	0	114
chr19	48728969	rs2287922	A	G	0	0	0.0670716	0	114
chr19	48732845	rs439523	C	T	0	0	-0.12177	1	114
chr19	49948251	rs875121	A	C	0	0	0.00797088	0	115
chr19	49950060	rs9304690	T	C	0	0	0.0835704	0	115
chr19	49950829	rs62126307	T	G	0	1	-0.00861244	0	115
chr19	49952094	rs10405621	T	C	0	1	0.0435437	0	115
chr19	49955674	rs8103552	A	C	0	0	-0.108497	1	115
chr19	49959041	rs62113133	C	G	0	0	-0.0163904	0	115
chr19	51122452	rs1827321	A	G	1	0	0.0287613	0	116
chr19	51122980	rs1039405	A	G	1	1	-0.554456	1	116
chr19	51124509	rs2673908	T	G	1	1	0.0598546	0	116
chr19	51125272	rs2075803	A	G	0	0	0.0834153	0	116
chr19	51127225	rs2258983	C	A	0	0	0.0334846	0	116
chr19	51210109	rs12985029	A	G	0	0	-0.0258348	0	117
chr19	51210809	rs3852865	A	G	0	0	-0.0667795	0	117
chr19	51215061	rs1697573	A	T	0	0	0.0382159	0	117
chr19	51215581	rs273634	T	C	0	0	-0.00239441	0	117
chr19	51217369	rs1566576	A	T	0	0	-0.0556551	0	117
chr19	51219326	rs12609179	A	G	0	0	0.00914002	0	117
chr19	51220290	rs273637	C	G	0	0	0.0264203	0	117
chr19	51220856	rs273638	A	G	0	0	0.0541969	0	117
chr19	51220906	rs273639	A	G	0	0	-0.00610948	0	117
chr19	51222568	rs273640	T	G	0	0	-0.0398792	0	117
chr19	51223099	rs1399837	C	G	0	0	0.000547319	0	117
chr19	51223655	rs1710398	A	C	0	0	0.191234	1	117
chr19	51223662	rs139126986	C	T	0	0	-0.0832836	0	117
chr19	51224066	rs1697553	A	G	0	0	0.00640104	0	117
chr19	51224706	rs3865444	A	C	0	0	0.00417454	0	117
chr19	51224937	rs2459141	T	C	0	1	0.0582366	0	117
chr19	51225221	rs12459419	T	C	0	0	0.015728	0	117
chr19	51225385	rs2455069	A	G	0	0	0.158274	1	117
chr19	51227920	rs7245846	A	G	0	0	-0.0277023	0	117
chr19	51233128	rs33978622	C	G	0	0	-0.00310653	0	117
chr19	51233866	rs34813869	A	G	0	0	0.00477496	0	117
chr19	51234736	rs1354106	T	G	0	1	0.0297998	0	117
chr19	51235662	rs35112940	A	G	0	0	0.00173441	0	117
chr19	54251411	rs55969902	A	G	0	0	0.165096	1	118
chr19	54251846	rs12986034	A	G	0	1	0.0183558	0	118
chr19	54252048	rs12977057	T	C	0	1	0.07382	0	118
chr19	54252059	rs12977062	T	C	0	0	-0.0548269	0	118
chr19	54252060	rs12976868	A	G	0	0	0.0903845	0	118
chr19	54256828	rs11879136	T	C	0	1	-0.0241847	0	118
chr19	54258559	rs6509859	T	C	0	0	-0.00381723	0	118
chr19	54262207	rs34450379	T	C	0	0	0.0253325	0	118
chr19	54262314	rs387805	T	C	0	0	0.00849669	0	118
chr19	54264025	rs402071	T	C	0	0	-0.00153849	0	118
chr19	54264111	rs12974390	A	G	0	0	0.0277967	0	118
chr19	54265351	rs12984962	T	C	0	0	0.00193538	0	118
chr19	54265512	rs12984029	A	G	0	0	-0.00483237	0	118
chr19	54267597	rs587709	T	C	0	0	0.0336669	0	118
chr19	54268581	rs1889417	A	T	0	0	0.00502559	0	118
chr19	54268715	rs1889416	A	T	0	0	0.00310197	0	118
chr19	54268884	rs11668799	A	G	0	0	-0.0298922	0	118
chr19	54269019	rs11669650	C	G	0	0	-0.00608944	0	118
chr19	54269027	rs11669618	A	G	0	0	0.0221598	0	118
chr19	54269178	rs62133140	T	C	0	0	0.00619916	0	118
chr19	54270118	rs11084327	A	T	0	0	0.00201297	0	118
chr19	54271535	rs7254645	T	C	0	0	-0.0598015	0	118
chr19	54275601	rs444004	T	C	0	1	-0.0318356	0	118
chr19	54277156	rs3855678	T	C	0	1	0.0407003	0	118
chr19	54277989	rs4022330	T	C	0	1	0.00353087	0	118
chr19	54279520	rs373032	A	T	0	0	-0.025343	0	118
chr19	54281738	rs380573	A	G	0	1	-0.0175031	0	118
chr19	54282691	rs436911	C	G	0	1	0.00685707	0	118
chr19	54283071	rs1324840328	A	G	0	1	0.0296935	0	118
chr19	54302959	rs2781753	T	C	0	0	0.0371807	0	118
chr19	54304006	rs1761453	T	C	0	0	0.0140288	0	118
chr19	54304091	rs1761452	T	C	0	0	0.00232491	0	118
chr19	54305226	rs1761451	T	C	0	1	0.0624152	0	118
chr19	54309396	rs1761464	T	C	0	0	0.0183048	0	118
chr19	54310177	rs1645786	A	G	0	1	-0.00298246	0	118
chr19	54310548	rs759818	A	G	0	1	-0.00139586	0	118
chr19	54313903	rs1761461	A	C	0	1	0.0170944	0	118
chr19	54315389	rs1761460	T	C	0	0	0.0140647	0	118
chr19	54317309	rs1645780	C	G	0	1	0.0148471	0	118
chr19	54572099	rs141795960	T	C	0	1	0.149888	1	119
chr19	54579282	rs55757854	T	C	0	0	-0.0113778	0	119
chr19	54580112	rs111235784	A	G	0	0	-0.00467318	0	119
chr19	54586596	rs73936602	T	C	0	1	0.00747247	0	119
chr19	54589708	rs9676790	C	G	0	1	-0.0421921	0	119
chr19	54596924	rs75428314	C	G	0	1	0.0267788	0	119
chr19	54599308	rs45541031	A	G	0	0	0.142978	1	119
chr19	54600258	rs79145339	A	T	0	1	-0.0339604	0	119
chr19	54600831	rs74905518	A	G	0	0	-0.0662593	0	119
chr19	54601400	rs4078790	T	C	0	0	-0.00403526	0	119
chr19	54605909	rs10407009	T	C	0	1	-0.0173659	0	119
chr19	54606284	rs79041044	A	G	0	1	-0.0481615	0	119
chr19	54608770	rs10403091	A	G	0	1	0.0327418	0	119
chr19	54632531	rs10427127	T	C	0	0	-0.0318107	0	119
chr19	54633642	rs2114511	C	G	0	0	0.0572433	0	119
chr19	54634136	rs2098953	T	C	0	0	0.0243323	0	119
chr19	54664811	rs731170	G	A	0	0	0.179835	1	119
chr19	57379766	rs548705937	T	C	0	0	-0.00213085	0	0
chr2	561099	rs2685227	T	C	0	0	-0.0117674	0	0
chr2	562458	rs2724925	A	G	0	0	-0.00409493	0	0
chr2	563182	rs1320365	A	G	0	1	-0.041623	0	0
chr2	563219	rs1320364	A	G	0	1	0.0149158	0	0
chr2	564079	rs1320362	T	G	0	0	0.0185945	0	0
chr2	5790909	rs1429220	G	A	0	0	-0.0548699	0	0
chr2	5793362	rs2722606	A	G	0	0	-0.0351042	0	0
chr2	5798000	rs2722581	T	G	0	0	-0.0192903	0	0
chr2	5800985	rs7573446	C	T	0	0	0.0181686	0	0
chr2	5802573	rs1429217	A	G	0	0	0.00414009	0	0
chr2	5802979	rs4485542	C	T	0	0	-0.0275396	0	0
chr2	5803099	rs2350199	C	T	0	0	0.00479747	0	0
chr2	5803333	rs2350200	T	C	0	0	0.0739637	0	0
chr2	5803370	rs2564081	C	T	0	0	-0.0750126	0	0
chr2	5803512	rs2722584	A	G	0	1	-0.00121488	0	0
chr2	5804095	rs1429215	G	T	0	1	-0.0233871	0	0
chr2	5804366	rs2564086	C	T	1	1	0.086058	0	0
chr2	5804856	rs6726801	T	C	0	0	0.0167835	0	0
chr2	7782924	rs559578370	T	A	0	0	-0.0412675	0	0
chr2	9345016	rs113885167	A	T	0	0	0.0151445	0	7
chr2	9403723	rs11537589	A	G	0	0	0.0333877	0	7
chr2	9406676	rs4798	T	C	0	0	0.023413	0	7
chr2	9409624	rs10169262	T	C	0	0	0.0156957	0	7
chr2	9409912	rs55793962	T	G	0	0	0.0132711	0	7
chr2	9410751	rs11685612	T	C	0	0	-0.011777	0	7
chr2	9411790	rs62118844	A	C	0	0	-0.00238053	0	7
chr2	9413034	rs11692768	A	G	0	0	0.0776007	0	7
chr2	9415563	rs56005407	C	G	1	0	-0.00850517	0	7
chr2	9417263	rs28568480	A	G	1	0	0.0774292	0	7
chr2	9417507	rs56130210	A	C	0	0	0.0279783	0	7
chr2	9418485	rs16867025	T	C	0	0	0.0367267	0	7
chr2	9419461	rs11690247	T	C	0	0	-0.00883683	0	7
chr2	9419621	rs11689078	A	C	0	0	0.0352277	0	7
chr2	9420217	rs4436931	A	G	1	0	0.0108723	0	7
chr2	9420243	rs4479399	A	C	1	0	-0.0236151	0	7
chr2	9420284	rs4516401	T	C	1	0	0.0619221	0	7
chr2	9420910	rs11693161	A	T	1	0	0.000548665	0	7
chr2	9421376	rs62118846	T	C	0	0	0.0628702	0	7
chr2	9421861	rs55643539	T	G	1	0	0.147127	1	7
chr2	9422134	rs55685911	T	C	1	0	0.119975	1	7
chr2	9422165	rs56063038	T	G	1	0	-0.0133055	0	7
chr2	9424405	rs11691132	T	C	1	0	-0.00934917	0	7
chr2	9424694	rs11675922	T	C	1	0	0.131672	1	7
chr2	9427315	rs72775266	T	C	0	0	-0.0237221	0	7
chr2	9428994	rs72775268	A	G	0	0	-0.010982	0	7
chr2	9432984	rs10209023	A	G	0	0	0.0885286	0	7
chr2	9433537	rs10209595	A	G	0	1	0.0306312	0	7
chr2	9435664	rs11680995	A	G	0	0	0.00059063	0	7
chr2	9436642	rs113201671	A	G	0	0	-0.0019684	0	7
chr2	9441537	rs7607741	A	G	1	0	0.180524	1	7
chr2	9442713	rs11683637	A	G	0	0	0.0257173	0	7
chr2	9442915	rs11674109	T	C	1	0	-0.0306136	0	7
chr2	9445576	rs59425633	C	G	0	0	0.0167336	0	7
chr2	9445723	rs61332043	T	C	0	0	0.0134046	0	7
chr2	9447051	rs13403309	C	G	0	0	-0.0077686	0	7
chr2	9447305	rs56753567	T	C	0	0	0.00468247	0	7
chr2	9447962	rs10176656	A	G	0	0	0.014864	0	7
chr2	9451148	rs6718617	A	G	0	0	0.00458058	0	7
chr2	9462618	rs62120281	C	G	1	0	-0.0484431	0	7
chr2	9474089	rs56177557	T	G	1	0	-0.0819225	0	7
chr2	9477180	rs35584910	A	C	1	0	-0.196633	1	7
chr2	9478004	rs59018063	T	C	0	0	0.00972902	0	7
chr2	9485875	rs17524425	A	G	1	0	-0.0539502	0	7
chr2	9489602	rs10063	T	C	0	0	-0.0295648	0	7
chr2	9492673	rs55855916	T	C	0	0	-0.0288346	0	7
chr2	9497274	rs41264175	A	G	1	0	0.0312621	0	7
chr2	9504523	rs62117540	T	C	0	0	0.0115376	0	7
chr2	9511764	rs58581176	A	G	0	0	-0.0371363	0	7
chr2	9514472	rs62117545	A	C	0	0	0.0250172	0	7
chr2	9517818	rs2298763	A	T	0	0	0.00495088	0	7
chr2	9520729	rs13034620	T	C	0	0	0.0112892	0	7
chr2	9521646	rs17590882	A	G	0	0	0.00433916	0	7
chr2	9521672	rs34753951	T	G	0	0	-0.0085711	0	7
chr2	9523744	rs12992105	T	C	0	0	0.00820216	0	7
chr2	9524035	rs56224810	T	C	0	0	0.00281537	0	7
chr2	9524053	rs12992796	A	T	0	0	-0.00879458	0	7
chr2	9524572	rs10495564	A	G	1	0	0.0360357	0	7
chr2	9527622	rs17525468	T	C	0	0	-0.00940339	0	7
chr2	9529173	rs11693156	A	G	0	0	0.00652333	0	7
chr2	9531112	rs7422199	T	C	0	0	0.000636572	0	7
chr2	9532676	rs11687228	T	C	0	0	-0.0355093	0	7
chr2	9533143	rs67837413	T	C	0	0	-0.0596382	0	7
chr2	9533150	rs34337416	T	C	0	0	0.00213335	0	7
chr2	9538119	rs57339087	A	G	0	0	0.035176	0	7
chr2	9539725	rs17525614	T	C	0	0	0.0504808	0	7
chr2	9541668	rs1880439	A	C	0	0	0.000220686	0	7
chr2	9543567	rs10179642	T	C	0	0	0.0206444	0	7
chr2	9543693	rs62119377	T	C	0	0	-7.01655e-06	0	7
chr2	9544047	rs35933838	T	C	0	0	0.0184704	0	7
chr2	9545821	rs62119379	A	C	0	0	0.0273019	0	7
chr2	9548014	rs13033880	T	C	1	0	0.00591389	0	7
chr2	9549231	rs62119380	A	C	1	0	-0.00539182	0	7
chr2	9551141	rs62119381	C	G	0	0	0.0100346	0	7
chr2	9551257	rs55755872	A	G	0	0	0.0494581	0	7
chr2	9551265	rs56037103	T	C	0	0	0.00291009	0	7
chr2	9554649	rs62119384	A	C	1	0	0.00118438	0	7
chr2	9555759	rs55790676	T	G	0	0	0.00559103	0	7
chr2	9556435	rs2177639	T	G	1	0	0.00699387	0	7
chr2	9557042	rs11684747	A	G	0	0	-0.0195717	0	7
chr2	9557277	rs11689958	A	G	1	0	0.0486363	0	7
chr2	9558881	rs72777025	T	C	0	0	0.00849948	0	7
chr2	9558882	rs72777026	A	G	0	0	0.00215146	0	7
chr2	9561195	rs36040676	C	G	0	0	0.0205869	0	7
chr2	9561748	rs7579866	T	C	0	0	0.00225596	0	7
chr2	9565776	rs62119389	A	G	1	0	0.0427593	0	7
chr2	11468688	rs142741328	A	G	0	0	-0.0217029	0	0
chr2	19386350	rs10171699	T	C	0	0	-0.00753342	0	0
chr2	19386351	rs10179867	A	G	0	0	0.00577916	0	0
chr2	19387453	rs12710710	T	G	0	0	-0.0127302	0	0
chr2	19388780	rs10169380	A	G	0	0	-0.0160449	0	0
chr2	19595570	rs2347010	C	A	0	0	-0.014645	0	0
chr2	19603319	rs35762033	G	A	0	0	-0.0232359	0	0
chr2	20013365	rs75297878	C	T	1	1	0	0	0
chr2	20013693	rs73921706	A	G	1	1	0.0343948	0	0
chr2	27729443	rs61279775	A	G	0	0	-0.193949	1	0
chr2	27732093	rs75076947	G	A	0	0	0.00329659	0	0
chr2	37237087	rs61208496	T	C	0	0	-0.0213185	0	8
chr2	37237098	rs55991517	A	G	0	0	-0.0199149	0	8
chr2	37237250	rs72792821	A	G	0	0	0.0162859	0	8
chr2	37249545	rs56059847	C	G	1	0	0.0106768	0	8
chr2	37263224	rs17020386	T	G	0	0	-0.030285	0	8
chr2	37270395	rs6726709	A	G	0	0	0	0	8
chr2	37271966	rs2110963	A	G	0	0	0.0295352	0	8
chr2	37272263	rs2160394	T	C	0	0	0.0269625	0	8
chr2	37278693	rs56059107	T	C	0	0	0.0168534	0	8
chr2	37288815	rs876461	A	G	0	0	-0.00500411	0	8
chr2	37295224	rs17409947	A	C	0	0	0.00752836	0	8
chr2	37296768	rs4670192	T	C	0	0	-0.00020755	0	8
chr2	37298877	rs1989172	A	T	0	0	-0.00141646	0	8
chr2	37301206	rs17481834	A	G	0	0	-0.0149499	0	8
chr2	37304796	rs17020490	T	C	0	0	-0.00887873	0	8
chr2	37306032	rs2268987	T	C	0	0	0.00759255	0	8
chr2	37306679	rs2300884	T	G	0	0	0.069657	0	8
chr2	37307768	rs1477055	A	G	0	0	-0.0195909	0	8
chr2	37310279	rs2300881	C	G	0	0	-0.000849689	0	8
chr2	37334214	rs4670195	A	C	0	0	0.00923722	0	8
chr2	40593165	rs28706466	A	T	0	0	0.0110035	0	0
chr2	40593451	rs142312136	C	T	0	0	0.0112813	0	0
chr2	40593851	rs141146265	A	G	0	0	-0.00838125	0	0
chr2	40598902	rs10195543	A	G	0	0	-0.0215506	0	0
chr2	40602122	rs185212015	A	G	0	0	-0.0205205	0	0
chr2	41153557	rs145742654	C	A	0	0	0.0154783	0	0
chr2	43242476	rs80323638	A	G	0	0	0.0369281	0	9
chr2	43300918	rs74382177	A	C	1	0	-0.022057	0	9
chr2	43359148	rs6743071	T	G	0	0	-0.00874116	0	9
chr2	43364537	rs76857293	T	C	0	0	-0.0113043	0	9
chr2	43370003	rs76215753	T	C	0	0	-0.00285489	0	9
chr2	43373582	rs112972772	A	T	0	0	-0.0284978	0	9
chr2	43375793	rs79629200	T	G	1	0	0.0609508	0	9
chr2	43376228	rs74469180	C	G	0	0	0.00812542	0	9
chr2	43377602	rs78314405	A	G	0	0	0.0719488	0	9
chr2	43378687	rs111947872	A	C	0	0	0.00960003	0	9
chr2	43384744	rs76675804	T	C	0	0	0.036211	0	9
chr2	43386443	rs74616425	C	G	0	0	-0.00606286	0	9
chr2	43391680	rs11899863	T	C	1	0	0.130813	1	9
chr2	43399382	rs57696714	T	C	0	0	0.190992	1	9
chr2	43399529	rs57381820	T	G	0	0	0.0539686	0	9
chr2	43399962	rs72879276	A	T	0	0	-0.0338971	0	9
chr2	43402792	rs7607777	T	G	1	0	0.00366495	0	9
chr2	43406129	rs72879290	T	C	0	0	0.166802	1	9
chr2	43438804	rs76684055	A	G	0	0	-0.00660904	0	9
chr2	43445369	rs77059113	T	G	1	0	0.0465457	0	9
chr2	43446303	rs7559842	A	G	0	0	0.00418016	0	9
chr2	43446753	rs7587268	A	G	0	0	-0.0186906	0	9
chr2	43447139	rs111812200	T	C	0	0	0.000992648	0	9
chr2	43449651	rs12105394	A	C	0	0	-0.018977	0	9
chr2	43449799	rs12104615	A	T	0	0	-0.0441248	0	9
chr2	43449800	rs12105399	C	G	0	0	-0.0664092	0	9
chr2	43450114	rs6746610	A	T	0	0	-0.0138725	0	9
chr2	43450134	rs6731998	C	G	0	0	0.000465122	0	9
chr2	43450301	rs76171330	C	G	0	0	-0.0074592	0	9
chr2	43451248	rs77527404	T	C	0	0	0.00556275	0	9
chr2	43451478	rs17406646	T	C	0	0	-0.0266945	0	9
chr2	43451587	rs7599781	T	C	0	0	-0.00341054	0	9
chr2	43451620	rs12105626	C	G	0	0	0.0523136	0	9
chr2	43453179	rs17030818	T	C	0	0	0.0775213	0	9
chr2	43455457	rs6752448	C	G	1	0	0.0143792	0	9
chr2	43455496	rs76282560	A	G	1	0	0.337104	1	9
chr2	43456746	rs6728106	A	C	0	0	0.0439362	0	9
chr2	43457970	rs7572923	A	C	0	0	0.0962286	0	9
chr2	43458354	rs7599799	A	G	0	0	-0.00244449	0	9
chr2	43458486	rs7573500	T	C	0	0	0.0465852	0	9
chr2	43459106	rs17030835	C	G	0	0	0.00235809	0	9
chr2	43459846	rs79955955	A	T	0	0	0.0138741	0	9
chr2	43460403	rs6746058	T	C	1	0	0.0592561	0	9
chr2	43460740	rs17030845	T	C	1	0	0.077011	0	9
chr2	43461185	rs77377889	A	C	0	0	0.0290853	0	9
chr2	43461932	rs7561287	A	G	1	0	-0.000758745	0	9
chr2	43462225	rs17030855	A	C	0	0	0.0757276	0	9
chr2	43462765	rs17030859	A	G	0	0	-0.0552438	0	9
chr2	43462891	rs10203174	T	C	0	0	0.0580409	0	9
chr2	43467431	rs17039133	A	G	0	0	-0.00196775	0	9
chr2	43470584	rs75330033	A	G	0	0	-0.00406379	0	9
chr2	43470889	rs80147536	A	T	0	0	-0.00153039	0	9
chr2	43471614	rs77101426	A	G	0	0	0.0179742	0	9
chr2	43472260	rs75135247	T	C	0	0	0.0151058	0	9
chr2	43473637	rs112411882	C	G	0	0	-0.0250883	0	9
chr2	43476953	rs17030890	A	G	0	0	-0.0158541	0	9
chr2	43478863	rs7570242	T	C	0	0	0.0215092	0	9
chr2	43479211	rs13395302	C	G	0	0	-0.00556449	0	9
chr2	43480246	rs17334919	T	C	0	0	0.01202	0	9
chr2	43484384	rs998768	T	G	1	0	0.182573	1	9
chr2	43490945	rs77389971	A	G	0	0	-0.0324576	0	9
chr2	43492552	rs75607314	A	C	0	0	0.00745513	0	9
chr2	43494815	rs13431070	A	G	0	0	0.0127837	0	9
chr2	43495843	rs78497923	A	C	0	0	0.0504793	0	9
chr2	43496144	rs75386849	C	G	0	0	-0.00484311	0	9
chr2	43497543	rs13422551	A	G	0	0	-0.00883467	0	9
chr2	43498485	rs75097983	T	C	0	0	0.0418583	0	9
chr2	43499189	rs72865267	T	C	0	0	-0.000820834	0	9
chr2	43499488	rs112282947	T	C	0	0	0.0213762	0	9
chr2	43501969	rs6544664	A	T	0	0	0.0053548	0	9
chr2	43502073	rs6544665	A	G	0	0	-0.00518699	0	9
chr2	43502333	rs111753823	A	C	0	0	-0.00863794	0	9
chr2	43504215	rs6708735	A	G	0	0	-0.0128093	0	9
chr2	43504769	rs6737882	A	G	0	0	0.0145335	0	9
chr2	43505095	rs6544666	T	C	0	0	0.0164051	0	9
chr2	43505349	rs6544668	T	C	0	0	-0.0390335	0	9
chr2	43505684	rs7578597	T	C	0	0	0.0206469	0	9
chr2	43505889	rs7564886	T	G	0	0	0.0462143	0	9
chr2	43506370	rs17030946	T	G	0	0	-0.0535773	0	9
chr2	43507708	rs6757251	T	C	0	0	-0.0101407	0	9
chr2	43508214	rs13405076	T	C	0	0	0.0117879	0	9
chr2	43508574	rs6761129	T	C	0	0	0.0414613	0	9
chr2	43509032	rs6544669	T	C	0	0	0.0350408	0	9
chr2	43509830	rs1388387	T	C	0	0	-0.00841051	0	9
chr2	43510326	rs10180005	C	G	0	0	-0.0152648	0	9
chr2	43511982	rs13405776	T	C	0	0	0.0137537	0	9
chr2	43512045	rs13419380	T	G	0	0	-0.0288532	0	9
chr2	43512598	rs7597135	A	G	0	0	0.0071448	0	9
chr2	43512622	rs7570748	A	C	1	0	-0.0115395	0	9
chr2	43512748	rs7585060	T	C	1	0	-0.0100815	0	9
chr2	43513966	rs10169346	A	G	1	0	-0.055276	0	9
chr2	43515784	rs74821293	T	C	0	0	-0.0108704	0	9
chr2	43516352	rs74600494	T	C	0	0	0.0494723	0	9
chr2	43516911	rs77791126	A	G	0	0	0.00350722	0	9
chr2	43518381	rs10189235	C	G	0	0	-0.206528	1	9
chr2	43518923	rs76851696	T	C	0	0	-0.00924631	0	9
chr2	43518955	rs79271345	T	C	0	0	0.0713978	0	9
chr2	43521844	rs17030967	A	G	0	0	-0.0385964	0	9
chr2	43523085	rs75514072	C	G	0	0	0.0059631	0	9
chr2	43525207	rs6722104	A	G	0	0	0.0115442	0	9
chr2	43525268	rs6751035	A	G	0	0	0.00365557	0	9
chr2	43525409	rs6751161	A	G	0	0	0.0751782	0	9
chr2	43526607	rs6726643	A	C	0	0	0.0183736	0	9
chr2	43526774	rs6726917	A	C	0	0	0.00927762	0	9
chr2	43527516	rs6752964	T	C	0	0	0.00483068	0	9
chr2	43528392	rs111898797	A	C	0	0	0.0320369	0	9
chr2	43528893	rs7591387	T	C	0	0	-0.0180307	0	9
chr2	43529062	rs74907855	C	G	0	0	-0.0118918	0	9
chr2	43530154	rs77881454	A	T	0	0	0.000195617	0	9
chr2	43531060	rs17030998	A	G	0	0	0.124052	1	9
chr2	43531486	rs17031000	A	T	0	0	-0.0712423	0	9
chr2	43532242	rs111783562	A	G	0	0	0.000312134	0	9
chr2	43532570	rs113156595	C	G	0	0	-0.00239449	0	9
chr2	43532686	rs112813837	T	C	0	0	0.00697637	0	9
chr2	43533729	rs28433468	A	G	0	0	0.0260313	0	9
chr2	43533741	rs114563746	T	G	0	0	0.0384706	0	9
chr2	43533792	rs112416866	T	C	0	0	0.0203207	0	9
chr2	43534079	rs17031001	A	T	0	0	-0.000404203	0	9
chr2	43534160	rs17031005	A	G	0	0	-0.00086699	0	9
chr2	43534513	rs77852659	T	C	0	0	-0.00680677	0	9
chr2	43534973	rs77972916	A	G	0	0	0.00444873	0	9
chr2	43535746	rs75275342	T	G	0	0	-0.00253576	0	9
chr2	43535820	rs78572881	T	C	0	0	0.0243756	0	9
chr2	43535848	rs113373412	C	G	0	0	-0.0178423	0	9
chr2	43536092	rs112387154	A	G	0	0	0.0111592	0	9
chr2	43536400	rs74608713	T	G	0	0	-0.022191	0	9
chr2	43537045	rs76856054	T	C	0	0	-0.029523	0	9
chr2	43537686	rs13413856	A	G	0	0	0.0254766	0	9
chr2	43550825	rs77981966	T	C	0	0	0.0130594	0	9
chr2	43551331	rs75050485	A	C	0	0	-0.0305271	0	9
chr2	43559679	rs77552263	A	G	0	0	-0.0494903	0	9
chr2	46157178	rs79815065	G	A	1	0	-0.0152996	0	0
chr2	52062788	rs116112188	G	A	0	0	-0.0111364	0	0
chr2	52101933	rs114365958	C	T	0	0	-0.0602227	0	0
chr2	64061287	rs111772947	A	C	0	0	0.0448428	0	0
chr2	65160720	rs193017691	C	A	0	0	-0.00796128	0	10
chr2	65309100	rs35603640	A	G	1	0	0.00661854	0	10
chr2	65309381	rs1472876	T	C	1	0	0.0130606	0	10
chr2	65360852	rs34158596	A	T	0	0	0.0105396	0	10
chr2	65375392	rs13022819	A	G	0	0	-0.00263736	0	10
chr2	65376271	rs12623455	T	C	0	0	0.0291264	0	10
chr2	65377080	rs11687598	A	G	0	0	0.00411615	0	10
chr2	65377780	rs268120	A	G	1	0	-0.0829172	0	10
chr2	65381229	rs268134	A	G	1	0	-0.111529	1	10
chr2	65386669	rs59173238	A	C	0	0	0.0388342	0	10
chr2	65387375	rs3732102	C	G	0	0	-0.0752091	0	10
chr2	65427230	rs268124	T	C	0	0	0.0202531	0	10
chr2	65440138	rs6740462	A	C	0	0	0.0193729	0	10
chr2	69580793	rs117258286	A	G	0	0	0.00502107	0	0
chr2	69604170	rs79198920	A	G	1	0	0.00163345	0	0
chr2	87678797	rs530793970	T	C	0	0	0.0694647	0	0
chr2	90070159	rs192662836	C	T	0	1	-0.178921	1	0
chr2	104297921	rs79062944	C	T	0	0	-0.14906	1	0
chr2	105618971	rs115186657	A	C	0	1	0.00589576	0	11
chr2	105681162	rs114512400	T	C	0	0	-0.0321748	0	11
chr2	105732208	rs112538822	T	C	1	0	-0.089429	0	11
chr2	105749599	rs143080277	T	C	1	0	0.0248823	0	11
chr2	105766933	rs144444624	A	G	1	0	0.0393136	0	11
chr2	105768991	rs115907432	A	G	1	0	0.116023	1	11
chr2	105781388	rs115708103	T	C	0	0	0.0736233	0	11
chr2	105787880	rs141147125	T	C	0	0	0.00357648	0	11
chr2	105797314	rs73946302	A	G	1	0	0.835475	1	11
chr2	105797617	rs73949303	T	C	1	0	0.412036	1	11
chr2	105797749	rs73949304	A	G	1	0	1.52353	1	11
chr2	105799630	rs73949306	A	G	0	0	0.00340669	0	11
chr2	105799850	rs73949307	A	G	0	0	0.0462565	0	11
chr2	105800026	rs73949308	A	G	1	0	0.0100907	0	11
chr2	105805908	rs116038905	T	C	0	0	-0.00597947	0	11
chr2	105806395	rs143254526	A	G	0	0	-0.0027546	0	11
chr2	105828413	rs114046263	A	G	0	0	0.0164397	0	11
chr2	106053119	rs75252228	T	C	1	0	0.0814744	0	11
chr2	106345573	rs763306819	C	T	0	0	-0.028057	0	0
chr2	117201103	rs74851408	A	G	0	0	0.0284309	0	0
chr2	117277303	rs143882930	A	C	0	0	-0.0108278	0	0
chr2	117383349	rs112639089	A	C	0	0	-0.0140186	0	0
chr2	117467862	rs112186493	A	G	0	0	0.00561099	0	0
chr2	117482289	rs111855318	A	C	0	0	0.028898	0	0
chr2	126999585	rs72843807	C	G	0	0	-0.134497	1	12
chr2	127014471	rs72843817	T	C	1	0	0.00568438	0	12
chr2	127014561	rs72843819	T	C	1	0	0.0115576	0	12
chr2	127015951	rs72843820	A	G	1	0	0.00664421	0	12
chr2	127016304	rs11899372	T	G	0	0	-0.00115309	0	12
chr2	127016322	rs11903472	A	C	0	0	-0.0395157	0	12
chr2	127020298	rs72843823	C	T	0	0	-0.0846733	0	12
chr2	127021066	rs17014773	G	C	0	0	-0.00598922	0	12
chr2	127024178	rs749254	C	G	0	0	0.00507853	0	12
chr2	127024976	rs77279236	T	C	1	0	0.163857	1	12
chr2	127025023	rs72843885	A	G	1	0	-0.46584	1	12
chr2	127025080	rs72843886	G	C	1	0	0.745869	1	12
chr2	127025700	rs4467218	C	G	1	0	-0.0285215	0	12
chr2	127026197	rs2404174	C	A	1	0	-0.0102796	0	12
chr2	127026315	rs2404175	T	C	1	0	0.0373642	0	12
chr2	127027508	rs72843890	T	C	0	0	-0.00653591	0	12
chr2	127027636	rs75158286	A	G	0	0	-0.00232542	0	12
chr2	127027673	rs12617974	A	T	0	0	-0.00223936	0	12
chr2	127028477	rs77331928	A	G	0	0	-0.0100999	0	12
chr2	127031459	rs113019079	A	G	0	0	-0.00357179	0	12
chr2	127031509	rs111906619	T	C	0	0	0.0292698	0	12
chr2	127031913	rs72843892	A	G	0	0	0.00761643	0	12
chr2	127032065	rs17694125	T	C	0	0	-0.0839516	0	12
chr2	127033705	rs6716349	A	G	0	0	0.00789186	0	12
chr2	127035663	rs72843896	T	C	0	0	0.0309955	0	12
chr2	127037488	rs77571924	A	T	0	0	0.0170506	0	12
chr2	127040153	rs78480303	T	C	0	0	-0.0588143	0	12
chr2	127040165	rs11898274	A	G	0	0	-0.0350109	0	12
chr2	127040694	rs10929004	A	G	0	0	-0.00680826	0	12
chr2	127041619	rs78869383	A	C	1	0	-0.0126796	0	12
chr2	127041625	rs78821407	T	C	1	0	0.0384498	0	12
chr2	127042739	rs56049505	G	T	1	0	-0.207811	1	12
chr2	127043129	rs4662702	A	G	0	1	0.00785856	0	12
chr2	127045128	rs72843900	T	G	1	0	0.297248	1	12
chr2	127049029	rs730306	C	G	1	0	0.0187994	0	12
chr2	127049451	rs3768864	T	C	1	0	-0.130745	1	12
chr2	127053466	rs76414720	A	G	1	0	0.00575233	0	12
chr2	127054198	rs79527490	T	C	1	0	-0.431959	1	12
chr2	127054384	rs113401490	T	C	1	0	0.042752	0	12
chr2	127054680	rs55636820	A	G	1	0	0.10551	0	12
chr2	127054698	rs75131076	T	C	1	0	0.124939	1	12
chr2	127055056	rs77696070	A	C	1	0	0.00671099	0	12
chr2	127056381	rs76606749	T	G	1	0	-0.0137513	0	12
chr2	127056845	rs3820759	A	G	1	0	-0.00384463	0	12
chr2	127057200	rs3754619	A	G	1	0	-0.0188148	0	12
chr2	127057259	rs3754617	T	C	1	0	0.128003	1	12
chr2	127058848	rs2276582	A	G	1	0	0.262464	1	12
chr2	127059056	rs2276579	A	G	0	0	-0.217014	1	12
chr2	127060445	rs74895054	T	C	1	0	-0.100885	0	12
chr2	127061163	rs78015388	T	C	1	0	-0.00900787	0	12
chr2	127061981	rs111897541	A	C	1	0	0.023238	0	12
chr2	127062201	rs61748157	T	C	1	0	0.00186356	0	12
chr2	127063876	rs2071267	T	C	1	0	-0.0097293	0	12
chr2	127064471	rs79500266	T	C	1	0	0.000820973	0	12
chr2	127064584	rs79706084	T	C	1	0	-0.00879483	0	12
chr2	127066110	rs3768862	G	A	1	0	-0.00639207	0	12
chr2	127068392	rs934826	A	G	1	0	0.287591	1	12
chr2	127068683	rs114446285	A	G	1	0	0.164593	1	12
chr2	127068957	rs1060743	A	G	0	0	-0.124465	1	12
chr2	127069257	rs3768858	A	G	1	0	0.185144	1	12
chr2	127069479	rs79491468	A	T	1	0	-0.134091	1	12
chr2	127069480	rs78146168	T	C	1	0	0.0488534	0	12
chr2	127071422	rs80327618	A	G	1	0	0.0199921	0	12
chr2	127071706	rs3768857	T	C	1	0	0.0451072	0	12
chr2	127072128	rs75836995	T	C	1	0	-0.201259	1	12
chr2	127072367	rs3754609	T	C	1	0	0.043309	0	12
chr2	127072545	rs72959016	T	C	1	0	0.0168086	0	12
chr2	127072643	rs17014873	A	C	1	0	-0.0157678	0	12
chr2	127074235	rs72846688	T	C	1	0	0.0525604	0	12
chr2	127074769	rs10202325	T	C	1	0	0.0353095	0	12
chr2	127074772	rs55889591	A	G	1	0	0.0706873	0	12
chr2	127074824	rs185245908	T	C	1	0	-0.0594301	0	12
chr2	127074847	rs62157853	A	C	1	0	0.0197757	0	12
chr2	127074851	rs55948843	T	C	1	0	0.0345985	0	12
chr2	127075108	rs6705636	T	G	1	0	0.14125	1	12
chr2	127075257	rs6754017	C	G	1	0	0.0119538	0	12
chr2	127075288	rs10205213	C	G	1	0	-0.355931	1	12
chr2	127075308	rs6705877	T	G	1	0	0.887159	1	12
chr2	127076041	rs56275366	T	C	1	0	-0.0476329	0	12
chr2	127076160	rs13386828	T	C	1	0	0.00801797	0	12
chr2	127076319	rs13383872	A	T	1	0	-0.00550618	0	12
chr2	127076560	rs2276575	T	C	1	0	0.0521631	0	12
chr2	127076793	rs62157856	T	C	1	0	0.196376	1	12
chr2	127076808	rs13387613	T	C	1	0	0.144975	1	12
chr2	127076952	rs13430398	T	C	1	0	0.048454	0	12
chr2	127077004	rs17014893	C	G	1	0	-0.0685713	0	12
chr2	127077079	rs13433081	A	C	1	0	-0.247388	1	12
chr2	127077216	rs6704659	T	C	1	0	-0.110395	1	12
chr2	127077429	rs6750960	A	G	1	0	-0.00701241	0	12
chr2	127077470	rs6710752	A	C	1	0	0.036839	0	12
chr2	127077546	rs6714477	T	C	1	0	0.0451857	0	12
chr2	127077659	rs6714626	T	G	1	0	0.0316928	0	12
chr2	127077797	rs13388023	A	C	1	0	-0.107493	0	12
chr2	127078003	rs60622257	T	C	1	0	-0.0151005	0	12
chr2	127078048	rs60355033	T	C	1	0	0.083135	0	12
chr2	127078059	rs58050378	A	G	1	0	-0.0159601	0	12
chr2	127078090	rs60874665	C	G	1	0	-0.0145073	0	12
chr2	127078193	rs56173738	A	C	1	0	-0.0047131	0	12
chr2	127078197	rs59469917	A	C	1	0	-0.0307647	0	12
chr2	127078251	rs17014903	T	C	1	0	-0.0949003	0	12
chr2	127078790	rs13394753	A	T	1	0	0.0136188	0	12
chr2	127079351	rs13394666	A	G	1	0	0.0182213	0	12
chr2	127079465	rs13430599	T	G	1	0	0.0277787	0	12
chr2	127080539	rs55769487	T	C	1	0	0.281834	1	12
chr2	127081191	rs12329015	T	C	1	0	-0.0135698	0	12
chr2	127081898	rs11682128	A	G	1	0	-0.0319267	0	12
chr2	127081937	rs61525314	A	G	1	0	0.0146395	0	12
chr2	127081958	rs11690153	T	C	1	0	-0.0162069	0	12
chr2	127082205	rs10194375	A	C	1	0	-0.0349193	0	12
chr2	127082808	rs10194975	T	C	1	0	0.0235831	0	12
chr2	127082912	rs10195067	A	C	1	0	0.0615685	0	12
chr2	127083138	rs72846701	A	G	1	0	0.0554602	0	12
chr2	127083172	rs13422890	A	G	1	0	-0.000339123	0	12
chr2	127083291	rs6754293	T	G	1	0	0.0242104	0	12
chr2	127083328	rs116210730	T	C	1	0	0.020243	0	12
chr2	127083761	rs13426725	T	C	1	0	0.102196	0	12
chr2	127084193	rs10200967	T	C	1	0	-0.0234547	0	12
chr2	127084354	rs17014923	T	C	1	0	-0.00640822	0	12
chr2	127084369	rs58402148	T	C	1	0	-0.0349676	0	12
chr2	127084586	rs11693422	A	G	1	0	-0.0909196	0	12
chr2	127084807	rs11691237	T	C	1	0	-0.00870795	0	12
chr2	127085031	rs11694743	A	G	1	0	-0.013912	0	12
chr2	127085175	rs13430214	A	G	1	0	-0.154189	1	12
chr2	127085298	rs62158723	T	C	1	0	0.197206	1	12
chr2	127085617	rs13425613	A	C	1	0	-0.160886	1	12
chr2	127085666	rs13425623	A	C	1	0	-0.0625146	0	12
chr2	127086585	rs10929006	A	G	1	0	-0.102854	0	12
chr2	127088745	rs74490912	A	C	1	0	-0.0680572	0	12
chr2	127088929	rs35832505	T	C	1	0	0.0808619	0	12
chr2	127089231	rs4663095	A	G	1	0	0.0345854	0	12
chr2	127090160	rs35589443	A	C	1	0	0.230879	1	12
chr2	127090354	rs35114168	A	G	1	0	0.0320894	0	12
chr2	127090465	rs11887884	T	C	1	0	0.126413	1	12
chr2	127091360	rs1530047	A	C	1	0	0.000547843	0	12
chr2	127092716	rs28434131	A	G	1	0	0.111578	1	12
chr2	127093042	rs76168490	C	G	1	0	0.00100188	0	12
chr2	127094445	rs10207628	C	G	1	0	0.281847	1	12
chr2	127094480	rs10207708	A	G	1	0	0.00830416	0	12
chr2	127094628	rs11694264	A	G	1	0	-0.0822723	0	12
chr2	127097210	rs56117224	A	G	1	0	0.0357838	0	12
chr2	127097816	rs34854727	T	C	1	0	0.00544112	0	12
chr2	127101005	rs11674295	T	G	1	0	-0.0255998	0	12
chr2	127101434	rs56405130	A	G	1	0	0.0460821	0	12
chr2	127101837	rs10166461	A	G	1	0	0.029171	0	12
chr2	127101842	rs873270	T	C	1	0	0.0233394	0	12
chr2	127102126	rs749007	T	C	1	0	0.0855804	0	12
chr2	127102190	rs749006	A	G	1	0	0.041269	0	12
chr2	127103304	rs55654668	T	C	1	0	0.00305344	0	12
chr2	127103870	rs11682186	T	C	1	0	0.243253	1	12
chr2	127104190	rs4663096	A	T	1	0	0.0784104	0	12
chr2	127104330	rs4663097	C	G	1	0	-0.166014	1	12
chr2	127104478	rs72838215	A	G	1	0	-0.0325642	0	12
chr2	127104557	rs6431219	T	C	1	0	-0.0174309	0	12
chr2	127105077	rs744368	T	G	1	0	-0.00493777	0	12
chr2	127105453	rs7583814	T	C	1	0	-0.00625645	0	12
chr2	127105648	rs7584040	T	C	1	0	-0.32373	1	12
chr2	127106624	rs2276574	A	C	1	0	0.0457575	0	12
chr2	127106970	rs11554586	A	G	0	0	-0.0263716	0	12
chr2	127107345	rs76516995	C	G	1	0	0.0515684	0	12
chr2	127107346	rs78710909	C	G	1	0	0.0922241	0	12
chr2	127107524	rs13032148	A	G	1	0	0.0250825	0	12
chr2	127107528	rs77260225	T	C	1	0	0.0207904	0	12
chr2	127108471	rs35860453	T	C	1	0	0.0656134	0	12
chr2	127110239	rs4494685	T	C	0	0	-0.0396476	0	12
chr2	127110859	rs6743470	T	G	0	0	-0.0118693	0	12
chr2	127111157	rs13410629	T	C	0	0	-0.0394827	0	12
chr2	127111491	rs13400939	A	G	0	0	-0.00389812	0	12
chr2	127111790	rs55646068	A	G	0	0	-0.0012673	0	12
chr2	127111886	rs10182292	A	G	0	0	-0.0112396	0	12
chr2	127112406	rs36085158	T	C	0	0	0.00557339	0	12
chr2	127113532	rs13023080	C	T	0	0	0.0177297	0	12
chr2	127115046	rs13029812	A	G	0	0	-0.00981203	0	12
chr2	127115370	rs34555108	A	G	0	0	-0.00874445	0	12
chr2	127115459	rs4663098	T	C	1	0	-0.00400979	0	12
chr2	127115585	rs7557280	A	T	1	0	0.0365161	0	12
chr2	127115992	rs7594230	A	G	0	0	0.0225237	0	12
chr2	127116444	rs12994284	T	C	0	0	0.0454218	0	12
chr2	127116650	rs12994718	A	T	0	0	-0.00771647	0	12
chr2	127116759	rs56026783	T	C	0	0	-0.0160915	0	12
chr2	127116773	rs10198934	A	G	0	0	-0.0092838	0	12
chr2	127117808	rs34745987	T	C	1	0	0.0169729	0	12
chr2	127117813	rs3845674	T	G	1	0	-0.0143504	0	12
chr2	127118084	rs10929007	A	G	1	0	-0.0427025	0	12
chr2	127118666	rs71414738	T	C	1	0	0.0196084	0	12
chr2	127120512	rs148380751	A	G	0	0	0.000779476	0	12
chr2	127120558	rs12986964	A	G	0	0	0.0058228	0	12
chr2	127120856	rs4663099	A	C	0	0	0.0414728	0	12
chr2	127120862	rs4663100	C	G	1	0	-0.0465561	0	12
chr2	127121263	rs10929009	T	C	1	0	-0.0936307	0	12
chr2	127121925	rs58570929	A	G	1	0	-0.150324	1	12
chr2	127122530	rs11904144	C	G	1	0	-0.0184619	0	12
chr2	127122873	rs6431220	A	G	1	0	0.0255	0	12
chr2	127123300	rs72838225	T	C	0	0	-0.0790197	0	12
chr2	127123357	rs7566991	A	T	0	0	-0.000931758	0	12
chr2	127123643	rs34212842	A	G	0	0	-0.330657	1	12
chr2	127123667	rs7601287	A	G	0	0	0.0507201	0	12
chr2	127123792	rs7564197	A	G	0	0	0.0222196	0	12
chr2	127124439	rs6720234	A	T	0	0	0.064993	0	12
chr2	127124606	rs35103166	T	C	0	0	0.00511562	0	12
chr2	127124766	rs72838226	T	C	0	0	-0.00811458	0	12
chr2	127125294	rs34558561	T	C	0	0	0.0102624	0	12
chr2	127125710	rs55669136	A	G	0	0	0.118403	1	12
chr2	127126323	rs7559175	A	G	0	0	-0.0296779	0	12
chr2	127126329	rs57724183	A	C	0	0	-0.0211753	0	12
chr2	127126547	rs7575209	A	C	0	0	0.0254612	0	12
chr2	127127671	rs58682665	A	G	0	0	-0.0119735	0	12
chr2	127127783	rs1583647	A	T	0	0	0.0228884	0	12
chr2	127128048	rs55828408	A	T	0	0	-0.0044267	0	12
chr2	127128075	rs719054	A	G	0	0	0.0220277	0	12
chr2	127128582	rs13025717	T	C	1	0	0.682456	1	12
chr2	127128657	rs13025765	T	C	1	0	0.15363	1	12
chr2	127128795	rs12618593	T	C	1	0	0.116187	1	12
chr2	127128840	rs12617835	A	C	0	0	0.00806102	0	12
chr2	127129099	rs13031703	T	C	0	0	-0.0140124	0	12
chr2	127129984	rs13004848	T	C	0	0	0.0678416	0	12
chr2	127130174	rs62158731	T	C	1	0	-0.130293	1	12
chr2	127130289	rs11689089	T	C	0	0	0.0627182	0	12
chr2	127130409	rs12989701	A	C	0	0	-0.00449821	0	12
chr2	127130537	rs62158732	A	G	0	0	-0.0251528	0	12
chr2	127130545	rs11685593	T	C	0	0	0.00473369	0	12
chr2	127130759	rs11685683	C	T	0	0	0.0770355	0	12
chr2	127131181	rs11680911	A	C	0	0	-0.0506215	0	12
chr2	127131208	rs11678744	C	G	0	0	0.0132203	0	12
chr2	127131542	rs13009551	T	C	0	0	0.00658187	0	12
chr2	127132061	rs7561528	A	G	0	0	-0.011632	0	12
chr2	127132356	rs6710467	A	G	0	0	-0.00751528	0	12
chr2	127132677	rs60692476	T	G	0	0	-0.0182733	0	12
chr2	127132740	rs60447541	A	C	0	0	0.00268239	0	12
chr2	127132886	rs113112754	C	G	1	0	0.00260422	0	12
chr2	127133089	rs540025369	G	C	1	0	-0.206852	1	12
chr2	127133210	rs4663104	C	G	1	0	-0.0165833	0	12
chr2	127133302	rs6714558	C	G	1	0	0.0202153	0	12
chr2	127133357	rs35968837	T	C	1	0	0.0895423	0	12
chr2	127133508	rs34546266	A	G	1	0	-0.00168061	0	12
chr2	127133540	rs60572885	T	C	1	0	0.000946288	0	12
chr2	127133631	rs56193035	C	G	1	0	0.0351802	0	12
chr2	127133750	rs61308109	A	G	1	0	0.0699699	0	12
chr2	127133780	rs57109420	A	G	1	0	0.0623096	0	12
chr2	127133851	rs4663105	A	C	1	0	-0.000771394	0	12
chr2	127133935	rs59253801	A	G	1	0	0.0143243	0	12
chr2	127134047	rs59176034	T	C	1	0	0.145493	1	12
chr2	127134087	rs72838284	T	C	1	0	0.0223681	0	12
chr2	127134219	rs72838285	A	G	1	0	-0.101865	0	12
chr2	127135192	rs34779859	T	G	1	0	-0.0348937	0	12
chr2	127135234	rs6733839	T	C	1	0	0.0599609	0	12
chr2	127135380	rs72838287	C	G	1	0	0.00875931	0	12
chr2	127135449	rs72838288	A	C	1	0	0.118655	1	12
chr2	127136321	rs745717	C	G	1	0	0.14777	1	12
chr2	127136522	rs56368748	A	G	1	0	0.0361266	0	12
chr2	127136908	rs730482	A	T	1	0	-0.00610081	0	12
chr2	127137039	rs744373	A	G	1	0	0.0870969	0	12
chr2	127137181	rs893434	A	G	1	0	-0.0815408	0	12
chr2	127137182	rs893433	C	G	1	0	-0.20554	1	12
chr2	127137275	rs893432	T	C	1	0	0.0842071	0	12
chr2	127137911	rs6431223	A	G	1	0	-0.0476968	0	12
chr2	127156253	rs74851621	T	C	0	0	-0.0369453	0	12
chr2	127169416	rs6738800	A	G	0	1	-0.0328111	0	12
chr2	133520180	rs186958213	T	C	0	0	-0.00652877	0	13
chr2	134034259	rs923156	A	T	0	0	0.013759	0	13
chr2	134035810	rs66644644	T	C	0	0	0.00663556	0	13
chr2	134035860	rs62166603	T	G	0	0	0.00275707	0	13
chr2	134036001	rs66473649	A	G	0	0	0.0476769	0	13
chr2	134036051	rs62166604	T	C	0	0	0.0451835	0	13
chr2	134036327	rs67381322	A	C	0	0	-0.0146122	0	13
chr2	134036685	rs11899367	T	C	0	0	-0.00230659	0	13
chr2	134036852	rs11883461	A	C	0	0	-0.0456486	0	13
chr2	134036917	rs35445456	T	G	0	0	0.0419626	0	13
chr2	134037055	rs1872516	A	T	0	0	0.0518178	0	13
chr2	134037128	rs1872517	A	G	0	0	0.00324926	0	13
chr2	134585720	rs842353	A	C	0	0	0.0139979	0	13
chr2	134587998	rs842359	C	G	0	0	-0.0103996	0	13
chr2	134600135	rs6707326	A	G	0	0	-0.00618029	0	13
chr2	134614589	rs10171371	T	C	0	0	0.0268078	0	13
chr2	134615381	rs35564151	A	G	0	0	-0.0540189	0	13
chr2	134628904	rs17789633	A	C	0	0	-0.0186998	0	13
chr2	134648825	rs13424016	A	G	0	0	0.0078197	0	13
chr2	134662667	rs11688414	A	G	0	0	0.0518957	0	13
chr2	134671718	rs998451	A	G	0	0	0.114276	1	13
chr2	134679835	rs4440018	A	G	0	0	-0.497162	1	13
chr2	134688820	rs10171677	A	G	0	0	0.0108511	0	13
chr2	134699189	rs10928513	T	C	0	0	-0.0106065	0	13
chr2	134722410	rs6723108	T	G	0	0	0.0105485	0	13
chr2	134723708	rs6756200	T	C	0	0	0.0445034	0	13
chr2	134732058	rs72617009	G	A	0	0	-0.0693305	0	13
chr2	134741354	rs1942055	C	G	0	0	-0.0458605	0	13
chr2	134749004	rs56303867	T	C	0	0	-0.00211559	0	13
chr2	134757922	rs1942041	T	C	0	0	0.00885591	0	13
chr2	134762107	rs55930569	G	A	0	0	-0.0125396	0	13
chr2	134763893	rs72617010	C	T	0	0	-0.0756715	0	13
chr2	134771315	rs55720548	C	A	0	0	-0.0374292	0	13
chr2	134787590	rs57903782	T	G	0	0	-0.00205431	0	13
chr2	134801675	rs7577270	A	C	0	0	0.000773836	0	13
chr2	134834675	rs6758044	T	C	0	0	-0.00302039	0	13
chr2	134840058	rs10496731	T	G	0	0	-0.00905243	0	13
chr2	134840194	rs7608700	C	A	0	0	-0.0223715	0	13
chr2	134841439	rs1893396	T	G	0	0	0.0152084	0	13
chr2	134841811	rs3739030	A	G	0	0	-0.0155796	0	13
chr2	134841837	rs3739029	T	C	0	0	-0.00164484	0	13
chr2	134842164	rs1530556	T	C	0	0	-0.0557752	0	13
chr2	134842169	rs1530555	T	C	0	0	-0.00443111	0	13
chr2	134842848	rs4954187	T	C	0	0	0.065509	0	13
chr2	134844586	rs6729702	A	G	0	0	-0.0769733	0	13
chr2	134844839	rs6430543	A	T	0	0	0.0111368	0	13
chr2	134845031	rs6430545	A	T	0	0	0.0088901	0	13
chr2	134846120	rs1942051	A	G	0	0	0.0673549	0	13
chr2	134846389	rs10928519	T	C	0	0	0.0562287	0	13
chr2	134846613	rs10928520	T	C	0	0	0.0120251	0	13
chr2	134849309	rs1530557	T	C	0	0	-0.0371923	0	13
chr2	134849763	rs4954189	A	G	0	0	0.0319388	0	13
chr2	134850641	rs56383182	A	G	0	0	-0.013004	0	13
chr2	134851231	rs6430546	A	T	0	0	0.00957726	0	13
chr2	134851597	rs6730306	T	C	0	0	0.0266754	0	13
chr2	134851677	rs6758113	A	G	0	0	-0.00180561	0	13
chr2	134852125	rs60793693	T	G	0	0	-0.087135	0	13
chr2	134852176	rs10432371	A	G	0	0	0.084994	0	13
chr2	134852584	rs2053726	A	G	0	0	-0.00621552	0	13
chr2	134854852	rs6430547	T	C	0	0	-0.0246968	0	13
chr2	134854869	rs6430548	C	G	0	0	-0.000765805	0	13
chr2	134854878	rs4954191	C	G	0	0	-0.0756024	0	13
chr2	134857269	rs9653175	A	C	0	0	0.0543747	0	13
chr2	134857306	rs9653176	T	C	0	0	0.0162951	0	13
chr2	134858776	rs6430549	A	G	0	0	0.0249019	0	13
chr2	134858815	rs6430550	T	C	0	0	-0.0451925	0	13
chr2	134859051	rs1446523	A	G	0	0	0.0375363	0	13
chr2	134861412	rs6706537	T	C	0	0	0.142803	1	13
chr2	134862615	rs10928521	C	G	0	0	-0.164142	1	13
chr2	134863986	rs6430551	T	C	0	0	-0.0155356	0	13
chr2	134865238	rs6430552	T	C	0	0	-0.0190893	0	13
chr2	134865290	rs3819121	T	C	0	0	0.0438532	0	13
chr2	134865947	rs7593370	T	C	0	0	0.00731743	0	13
chr2	134866438	rs3814358	A	C	0	0	-0.00435941	0	13
chr2	134869605	rs7580655	T	G	0	0	0.0506523	0	13
chr2	134871682	rs12477502	C	G	0	0	-0.0476358	0	13
chr2	134871869	rs6711390	T	C	0	0	0.00276561	0	13
chr2	134872357	rs12469941	T	C	0	0	0.00606922	0	13
chr2	134873761	rs1446524	A	G	0	0	0.0107791	0	13
chr2	134873830	rs6430553	T	C	0	0	0.174624	1	13
chr2	134875292	rs10928522	A	C	0	0	-0.00368911	0	13
chr2	134875411	rs4954192	T	C	0	0	-0.0222943	0	13
chr2	134877011	rs6738113	A	G	0	0	0.00498075	0	13
chr2	134879768	rs2166480	A	G	0	0	-0.0102035	0	13
chr2	134880277	rs1446525	A	G	0	0	-0.0296043	0	13
chr2	134880474	rs12473839	T	C	0	0	0.0381231	0	13
chr2	134880891	rs6430554	T	C	0	0	0.036038	0	13
chr2	134882405	rs1348790	C	G	0	0	-0.0289333	0	13
chr2	134884610	rs4954193	A	G	0	0	0.0698469	0	13
chr2	134885149	rs111674445	A	T	0	0	-0.00523304	0	13
chr2	134885728	rs2053727	T	C	0	0	-0.0355457	0	13
chr2	134887408	rs2197579	T	C	0	0	-0.0604735	0	13
chr2	134889209	rs62168869	A	G	0	0	-0.0119463	0	13
chr2	134890089	rs6430555	A	C	0	0	-0.0120644	0	13
chr2	134892083	rs74265413	C	G	0	0	0.0307813	0	13
chr2	134892235	rs55865348	A	T	0	0	-0.0108066	0	13
chr2	134893196	rs6714498	T	C	0	0	0.00668632	0	13
chr2	134894829	rs7589297	A	C	0	0	0.00331838	0	13
chr2	134895785	rs7593049	T	C	0	0	0.0125035	0	13
chr2	134896598	rs1374292	A	G	0	0	0.0433338	0	13
chr2	134896768	rs1374291	T	C	0	0	0.0503167	0	13
chr2	134899901	rs10176573	A	C	0	0	-0.0408828	0	13
chr2	134903288	rs1348792	A	G	0	0	-0.00696409	0	13
chr2	134904108	rs62168871	A	G	0	0	-0.0109267	0	13
chr2	134904177	rs62168872	T	C	0	0	0.0590611	0	13
chr2	134904446	rs4954196	A	G	0	0	0.0285884	0	13
chr2	134904674	rs4954197	A	G	0	0	-0.0494778	0	13
chr2	134906986	rs12469411	T	C	0	0	0.142863	1	13
chr2	134907891	rs10928523	T	C	0	0	0.0153786	0	13
chr2	134908983	rs6733130	A	C	0	0	-0.0143211	0	13
chr2	134909356	rs766270	C	G	0	0	0.000310076	0	13
chr2	134909483	rs1374288	T	C	0	0	-0.0123491	0	13
chr2	134909561	rs766271	T	C	0	0	-0.0165658	0	13
chr2	134909631	rs1374287	T	C	0	0	0.0422492	0	13
chr2	134913732	rs2322251	T	C	0	0	-0.0260619	0	13
chr2	134914617	rs62168891	T	C	0	0	0.0390103	0	13
chr2	134916800	rs12463645	T	C	0	0	-0.00504953	0	13
chr2	134931618	rs6738563	T	G	0	0	0.00818308	0	13
chr2	134936809	rs1374289	T	C	0	0	-0.00619785	0	13
chr2	134937278	rs4953938	A	G	0	0	-0.0117042	0	13
chr2	134939987	rs10187990	A	G	0	0	0.00394653	0	13
chr2	134947988	rs1979033	A	G	0	0	-0.00591739	0	13
chr2	134949188	rs2034261	T	G	0	0	0.00255969	0	13
chr2	134952752	rs10166142	A	G	0	0	-0.0387211	0	13
chr2	134953946	rs3814355	T	C	0	0	0.0131092	0	13
chr2	134954087	rs3814354	A	G	0	0	-0.0230765	0	13
chr2	134956133	rs3769023	A	G	0	0	-0.018623	0	13
chr2	134958387	rs1947112	A	G	0	0	0.0210613	0	13
chr2	134960427	rs62168897	T	C	0	0	0.0107349	0	13
chr2	134961562	rs6708336	A	T	0	0	-0.00761464	0	13
chr2	134963145	rs56271357	T	C	0	0	-0.0034421	0	13
chr2	134964573	rs1592	A	C	0	0	-0.00905762	0	13
chr2	134998059	rs1530559	A	G	0	0	0.162879	1	13
chr2	138749557	rs76909696	G	A	0	0	0.00219008	0	0
chr2	138910772	rs186711799	A	G	0	0	-0.0276346	0	0
chr2	140627713	rs75963888	C	T	0	0	0.0273805	0	0
chr2	140628394	rs138266423	G	A	0	0	-0.0080763	0	0
chr2	141143176	rs150761902	C	T	0	0	-0.00391361	0	0
chr2	156905139	rs7569515	G	A	0	0	-0.0217382	0	0
chr2	159782065	rs10169681	A	G	0	0	-0.00339236	0	0
chr2	159782306	rs12465980	A	G	0	0	0.0109522	0	0
chr2	159783640	rs3815876	T	C	0	0	0.0145987	0	0
chr2	159789781	rs2042782	A	G	0	0	0.168034	1	0
chr2	159790370	rs6732598	A	G	0	0	-0.0358984	0	0
chr2	159797209	rs7588230	T	C	1	1	0.419338	1	0
chr2	160454471	rs12692603	A	G	0	0	-0.0149975	0	0
chr2	172287043	rs557938025	A	G	0	0	0.204346	1	0
chr2	177568851	rs6751494	T	C	0	0	0.0476946	0	0
chr2	178442964	rs190708493	T	A	0	0	-0.0112218	0	0
chr2	202774672	rs72932707	T	C	0	0	0.0205217	0	14
chr2	202774778	rs72932709	G	A	0	0	-0.0996834	0	14
chr2	202775123	rs72932711	A	T	0	0	-0.117388	1	14
chr2	202777521	rs72932716	T	G	0	0	-0.0100044	0	14
chr2	202779814	rs56193304	T	G	0	0	0.0299304	0	14
chr2	202782211	rs72932720	C	G	0	0	0.011584	0	14
chr2	202782875	rs72932722	A	C	0	0	0.00191567	0	14
chr2	202782923	rs72932723	A	G	0	0	0.0711293	0	14
chr2	202784618	rs72932725	A	G	0	0	0.00385006	0	14
chr2	202784778	rs72932727	C	G	0	0	0.0193168	0	14
chr2	202785687	rs72932731	A	G	0	0	0.0182017	0	14
chr2	202789817	rs72932737	A	G	0	0	-0.0118336	0	14
chr2	202791831	rs6732078	A	G	0	0	0.00395851	0	14
chr2	202792123	rs6435168	A	C	0	0	-0.0138366	0	14
chr2	202796325	rs72932741	A	T	0	0	0.00524197	0	14
chr2	202797474	rs6705330	A	G	0	0	-0.0240806	0	14
chr2	202798165	rs72932745	A	C	0	0	-0.0211214	0	14
chr2	202798775	rs72932746	A	G	0	0	-0.0069085	0	14
chr2	202799252	rs78128841	T	C	0	0	-0.0232362	0	14
chr2	202800206	rs76122535	C	G	0	0	-0.021062	0	14
chr2	202802803	rs72932752	T	G	0	0	-0.0123602	0	14
chr2	202805399	rs72932753	T	C	0	0	0.0139926	0	14
chr2	202807683	rs144505847	T	C	1	0	0.412235	1	14
chr2	202808349	rs80087860	A	C	0	0	0.0141924	0	14
chr2	202808350	rs74675536	A	G	0	0	0.00609743	0	14
chr2	202808840	rs72932755	A	T	0	0	0.0136159	0	14
chr2	202809565	rs72932759	A	G	0	0	-0.00498717	0	14
chr2	202811382	rs115400054	T	C	0	0	0.00125591	0	14
chr2	202813935	rs72932763	A	T	0	0	-0.0049856	0	14
chr2	202814460	rs72932765	T	C	0	0	0.0326591	0	14
chr2	202814583	rs72932767	T	C	0	0	-0.0191079	0	14
chr2	202816231	rs72932770	T	C	1	0	0.0589903	0	14
chr2	202817581	rs72932772	C	G	0	0	-0.000892893	0	14
chr2	202819267	rs79633844	A	G	0	0	-0.00672499	0	14
chr2	202820396	rs75141346	A	G	0	0	0.0149282	0	14
chr2	202821005	rs72932774	T	C	0	0	-0.0103341	0	14
chr2	202823577	rs72932776	A	T	0	0	0.000529652	0	14
chr2	202825191	rs72932777	A	G	0	0	-0.0253822	0	14
chr2	202825324	rs115628302	T	G	0	0	0.0111224	0	14
chr2	202828037	rs75166090	A	G	0	0	0.00271665	0	14
chr2	202829191	rs143805266	A	C	0	0	0.00147323	0	14
chr2	202831103	rs72932780	C	G	0	0	-0.00990699	0	14
chr2	202832369	rs114520702	A	C	0	0	-0.0467952	0	14
chr2	202832555	rs72932781	T	C	0	0	0.0397196	0	14
chr2	202833577	rs75324925	T	C	0	0	0.00561073	0	14
chr2	202833747	rs72932784	A	G	0	0	0.00724406	0	14
chr2	202834014	rs72932786	T	C	0	0	-0.00118471	0	14
chr2	202834656	rs72932789	T	C	0	0	-0.0241929	0	14
chr2	202835264	rs144630409	A	G	0	0	0.0084407	0	14
chr2	202836147	rs72932791	T	C	0	0	0.140944	1	14
chr2	202836281	rs72932793	T	G	0	0	-0.0181869	0	14
chr2	202841064	rs1971819	C	G	0	0	-0.0501092	0	14
chr2	202841710	rs72934704	T	C	0	0	0.0194716	0	14
chr2	202843029	rs72934706	A	G	0	0	-0.0257702	0	14
chr2	202843155	rs72934707	A	G	0	0	0.00995819	0	14
chr2	202843584	rs934287	A	G	0	0	0.00863165	0	14
chr2	202845053	rs72934710	C	G	0	0	-0.000333543	0	14
chr2	202845274	rs72934711	C	G	0	0	-0.000544354	0	14
chr2	202846858	rs72934714	A	T	0	0	-0.00229606	0	14
chr2	202848557	rs72934715	A	C	0	0	0.0972065	0	14
chr2	202850250	rs10207567	C	G	0	0	-0.00563014	0	14
chr2	202850696	rs140154196	T	C	0	0	0.0100851	0	14
chr2	202850791	rs114372659	T	C	0	0	0.00693536	0	14
chr2	202851191	rs146900385	A	G	0	0	-0.0218328	0	14
chr2	202852081	rs150622102	C	G	0	0	-0.0104218	0	14
chr2	202853959	rs114155121	T	C	0	0	0.00845957	0	14
chr2	202854146	rs143385727	A	G	0	0	0.00664633	0	14
chr2	202854305	rs148442156	A	G	0	0	-0.00531075	0	14
chr2	202856022	rs12693975	A	G	0	0	-0.000768522	0	14
chr2	202856051	rs147100405	T	C	0	0	0.00353358	0	14
chr2	202856591	rs115396314	T	C	0	0	-0.00888679	0	14
chr2	202857010	rs114139737	A	T	0	0	0.00358994	0	14
chr2	202859772	rs7605484	A	T	0	0	0.00247568	0	14
chr2	202860954	rs115130739	A	G	0	0	-0.000467412	0	14
chr2	202860955	rs115827549	A	C	0	0	0.000997408	0	14
chr2	202861112	rs145643482	T	C	0	0	-0.025229	0	14
chr2	202861260	rs72934725	T	C	0	0	-0.00307007	0	14
chr2	202863724	rs150559122	A	G	0	0	-0.0250817	0	14
chr2	202864261	rs186399184	T	C	0	0	0.00519765	0	14
chr2	202864454	rs147361301	C	G	0	0	0.0203544	0	14
chr2	202865040	rs144997119	A	G	0	0	-0.00360803	0	14
chr2	202869266	rs7608755	A	G	0	0	-0.00495252	0	14
chr2	202869642	rs3845800	A	T	0	0	-0.0123596	0	14
chr2	202870143	rs4510208	A	C	0	0	-0.0234241	0	14
chr2	202871528	rs149846585	C	G	1	0	-0.000666863	0	14
chr2	202873047	rs72934729	A	G	0	0	0.0127678	0	14
chr2	202873941	rs6723704	A	G	0	0	0.0253652	0	14
chr2	202875133	rs72934732	C	G	0	0	0.0116031	0	14
chr2	202875247	rs72934734	T	G	0	0	-0.00649692	0	14
chr2	202875287	rs72934735	T	C	0	0	-0.00292546	0	14
chr2	202875547	rs146973310	A	C	0	0	0.00154049	0	14
chr2	202876075	rs72934737	T	C	0	0	0.00518183	0	14
chr2	202876138	rs72934738	T	C	0	0	-0.00195855	0	14
chr2	202876215	rs79539678	C	G	0	0	0.0237966	0	14
chr2	202876639	rs72934740	A	T	0	0	0.0440434	0	14
chr2	202879722	rs115953525	A	G	0	0	0.00132158	0	14
chr2	202879731	rs72934745	T	C	0	0	0.00131037	0	14
chr2	202879887	rs148513392	A	G	0	0	0.00806282	0	14
chr2	202880604	rs6722332	T	C	0	0	-0.000797074	0	14
chr2	202881162	rs6725887	T	C	0	0	2.64039e-05	0	14
chr2	202882093	rs72934749	A	G	0	0	0.00434574	0	14
chr2	202882799	rs72934751	A	G	0	0	-0.00510375	0	14
chr2	202884053	rs143035655	T	C	0	0	0.0410649	0	14
chr2	202884716	rs6738618	T	C	0	0	0.00900391	0	14
chr2	202885549	rs72934753	T	C	0	0	0.0135816	0	14
chr2	202887209	rs116382857	C	G	0	0	-0.0235301	0	14
chr2	202887258	rs77268589	A	G	0	0	-0.000371854	0	14
chr2	202887295	rs540028822	A	G	0	0	0.0117665	0	14
chr2	202888293	rs6435169	A	G	0	0	0.0127772	0	14
chr2	202888349	rs7582720	T	C	0	0	0.0130021	0	14
chr2	202891954	rs72934762	A	G	0	0	0.0681169	0	14
chr2	202893193	rs7560547	A	G	0	0	0.00232998	0	14
chr2	202893673	rs72934763	T	C	0	0	0.0052688	0	14
chr2	202893798	rs72934764	A	C	0	0	-0.0120965	0	14
chr2	202893828	rs72934765	T	C	0	0	-0.00678831	0	14
chr2	202896954	rs150788469	A	G	0	0	0.023933	0	14
chr2	202898353	rs77931721	T	G	0	0	0.00180708	0	14
chr2	202900086	rs149016309	A	T	0	0	0.0144308	0	14
chr2	202901033	rs35212307	T	C	0	0	0.0120359	0	14
chr2	202901840	rs72934767	T	C	0	0	-0.00589365	0	14
chr2	202904063	rs142603618	A	G	0	0	0.0200286	0	14
chr2	202904389	rs114395475	T	C	0	0	-0.0105606	0	14
chr2	202905080	rs72936830	T	C	0	0	0.00644662	0	14
chr2	202906537	rs72936834	A	G	0	0	0.00286565	0	14
chr2	202906929	rs114899426	C	G	0	0	0.000418678	0	14
chr2	202908261	rs72936838	T	C	0	0	0.0461676	0	14
chr2	202908514	rs72936839	A	G	0	0	0.0543014	0	14
chr2	202908963	rs72936842	A	G	0	0	0.0659192	0	14
chr2	202910011	rs72936846	C	G	0	0	-0.0120994	0	14
chr2	202910025	rs72936847	A	G	0	0	-0.0164341	0	14
chr2	202910752	rs72936852	A	G	0	0	0.0446074	0	14
chr2	202910989	rs72936856	A	G	0	0	0.0394982	0	14
chr2	202912503	rs149163995	T	C	0	0	0.192859	1	14
chr2	202913180	rs6719001	A	G	1	0	0.209348	1	14
chr2	202913477	rs138805020	A	T	0	0	0.0557281	0	14
chr2	202915756	rs7591653	T	C	0	0	0.000349799	0	14
chr2	202915792	rs7603972	A	G	0	0	0.0112028	0	14
chr2	202917018	rs9749722	A	G	0	0	0.0242565	0	14
chr2	202918286	rs4673240	T	C	0	0	-0.0112905	0	14
chr2	202918761	rs72936860	A	G	0	0	-0.0121106	0	14
chr2	202922089	rs72936862	A	G	0	0	0.034807	0	14
chr2	202922397	rs72936866	A	G	0	0	0.0361169	0	14
chr2	202922682	rs114527590	A	G	0	0	0.00327391	0	14
chr2	202924227	rs72936869	T	C	0	0	-0.0350167	0	14
chr2	202924956	rs72936870	T	C	0	0	-0.00168372	0	14
chr2	202926166	rs72936872	T	C	0	0	-0.00577337	0	14
chr2	202926610	rs72936873	A	G	0	0	-0.0173915	0	14
chr2	202927189	rs72936875	A	G	0	0	0.0601991	0	14
chr2	202927905	rs72936879	A	G	0	0	0.110466	1	14
chr2	202929539	rs72936881	T	C	0	0	-0.0145281	0	14
chr2	202929716	rs72936882	A	G	0	0	0.0105185	0	14
chr2	202931039	rs142250318	A	G	0	0	-0.0883964	0	14
chr2	202931264	rs114393235	T	G	0	0	0.0425669	0	14
chr2	202932091	rs72926767	C	G	0	0	0.0416439	0	14
chr2	202933595	rs72926769	T	C	0	0	0.111162	1	14
chr2	202933862	rs72926770	T	C	0	0	-0.0216131	0	14
chr2	202936503	rs72926771	T	G	0	0	-0.0324421	0	14
chr2	202939566	rs72926772	T	C	0	0	-0.016485	0	14
chr2	202940829	rs77230711	A	G	0	0	-0.03991	0	14
chr2	202941206	rs72926779	C	G	0	0	0.0159736	0	14
chr2	202942001	rs75869289	T	C	0	0	0.0222777	0	14
chr2	202942360	rs144990234	A	T	0	0	0.000510658	0	14
chr2	202943809	rs140244541	A	G	0	0	-0.00218392	0	14
chr2	202944112	rs72926781	A	G	0	0	0.0210262	0	14
chr2	202946905	rs72926782	A	G	0	0	0.00400132	0	14
chr2	202947179	rs116773016	A	T	0	0	0.00546204	0	14
chr2	202947189	rs114604411	A	C	0	0	0.00198102	0	14
chr2	202949971	rs76298043	A	T	0	0	-0.00594484	0	14
chr2	202951017	rs72926783	A	T	0	0	0.0039602	0	14
chr2	202951771	rs72926786	A	G	0	0	0.00148612	0	14
chr2	202953576	rs72926787	A	T	0	0	-0.00215851	0	14
chr2	202954748	rs116678869	A	G	0	0	0.013728	0	14
chr2	202957070	rs114702158	T	C	0	0	0.021067	0	14
chr2	202958168	rs72926791	C	G	0	0	0.00213293	0	14
chr2	202958677	rs114110842	T	C	0	0	0.0161164	0	14
chr2	202960383	rs114079739	A	G	0	0	0.0064082	0	14
chr2	202961673	rs72926793	A	G	0	0	-0.0441971	0	14
chr2	202962709	rs72926794	A	G	0	0	-0.00384359	0	14
chr2	202962757	rs72926796	T	C	0	0	-0.00790807	0	14
chr2	202962952	rs72926798	C	G	0	0	-0.000159621	0	14
chr2	202963469	rs72926799	A	G	0	0	-0.000393792	0	14
chr2	202964502	rs72926800	A	C	0	0	0.0543172	0	14
chr2	202964561	rs115194657	A	G	0	0	0.0656596	0	14
chr2	202965505	rs72926802	T	C	0	0	-0.00540781	0	14
chr2	202966128	rs79642273	A	G	0	0	0.0219426	0	14
chr2	202966489	rs114123510	A	T	0	0	0.0027891	0	14
chr2	202966529	rs74421437	A	T	0	0	0.00596538	0	14
chr2	202967397	rs72928605	A	G	0	0	-0.0131423	0	14
chr2	202968295	rs149268645	A	G	0	0	0.00732659	0	14
chr2	202969154	rs141002954	A	G	0	0	0.0132765	0	14
chr2	202970454	rs1541853	A	C	0	0	0.000926858	0	14
chr2	202971784	rs72928608	C	G	0	0	-0.00521837	0	14
chr2	202972850	rs72928609	T	G	0	0	-0.0101137	0	14
chr2	202974238	rs72928610	T	C	0	0	0.0015888	0	14
chr2	202974905	rs72928613	A	T	0	0	0.00271399	0	14
chr2	202975842	rs143450835	T	C	0	0	0.006373	0	14
chr2	202976250	rs72928620	T	G	0	0	0.00984491	0	14
chr2	202977938	rs72932553	T	C	0	0	0.0142255	0	14
chr2	202979757	rs7579667	T	C	0	0	0.0453335	0	14
chr2	202981105	rs72932554	A	G	0	0	0.00765082	0	14
chr2	202981273	rs72932556	T	C	0	0	0.0179807	0	14
chr2	202982094	rs72932557	A	T	0	0	0.10725	0	14
chr2	202982602	rs72932558	C	G	0	0	-0.00336477	0	14
chr2	202982659	rs72932559	A	G	0	0	-0.000467746	0	14
chr2	202982694	rs72932560	A	G	0	0	0.0126822	0	14
chr2	202983679	rs72932561	A	G	0	0	0.0148881	0	14
chr2	202985288	rs76890136	C	G	0	0	0.0114095	0	14
chr2	202990619	rs72932566	T	C	0	0	-0.00398403	0	14
chr2	202992249	rs188517380	T	G	0	0	-0.0240279	0	14
chr2	202994668	rs72932572	T	C	0	0	0.0489624	0	14
chr2	202996390	rs72932573	T	G	0	0	-0.00863692	0	14
chr2	202997187	rs148707292	A	G	0	0	0.00152593	0	14
chr2	202997231	rs145299755	T	C	0	0	0.0495733	0	14
chr2	202999013	rs140750546	T	C	0	0	-0.0202728	0	14
chr2	203000792	rs76461893	T	C	0	0	0.0071542	0	14
chr2	203001613	rs72932574	T	C	0	0	-0.0198877	0	14
chr2	203002134	rs72932575	A	G	0	0	0.057056	0	14
chr2	203005124	rs72932583	T	C	0	0	0.0653351	0	14
chr2	203009020	rs6728861	A	G	0	0	0.00817589	0	14
chr2	203012510	rs148812085	T	C	0	0	0.000968451	0	14
chr2	203016111	rs4675310	A	G	0	0	0.0449469	0	14
chr2	203016269	rs2351524	T	C	0	0	0.0238483	0	14
chr2	203018470	rs72932588	C	G	1	0	-0.0354339	0	14
chr2	203019585	rs72932590	A	C	0	0	0.031842	0	14
chr2	203028044	rs145538381	T	C	0	0	-0.00482764	0	14
chr2	203029276	rs115654617	A	C	0	0	-0.00143272	0	14
chr2	203033223	rs140168762	A	G	0	0	0.0366396	0	14
chr2	203051764	rs72934505	T	G	0	0	0.00195699	0	14
chr2	203060637	rs72934510	A	G	0	0	-0.0500011	0	14
chr2	203061548	rs72934512	A	G	0	0	-0.115742	1	14
chr2	203062864	rs72934513	T	C	0	0	-0.00199627	0	14
chr2	203067453	rs78907692	A	G	0	0	0.0167474	0	14
chr2	203068616	rs72934514	A	G	0	0	0.00591454	0	14
chr2	203073185	rs72934518	A	T	0	0	0.0272737	0	14
chr2	203074917	rs72934519	A	G	0	0	0.00232525	0	14
chr2	203078445	rs115810193	A	G	0	0	0.106189	0	14
chr2	203087123	rs147932234	T	C	0	0	0.00180344	0	14
chr2	203087336	rs139333388	C	G	0	0	0.0407001	0	14
chr2	203102474	rs142013255	A	G	0	0	0.0139343	0	14
chr2	203104250	rs72934535	T	C	0	0	-0.00812042	0	14
chr2	203104781	rs72934537	A	G	0	0	-0.0138674	0	14
chr2	203111235	rs72934545	T	G	0	0	-0.000437802	0	14
chr2	203115310	rs72934546	A	G	0	0	0.0131811	0	14
chr2	203119217	rs72934550	A	C	0	0	0.00978048	0	14
chr2	203119394	rs72934551	T	C	0	0	0.00480263	0	14
chr2	203123083	rs72934554	C	G	0	0	0.00228737	0	14
chr2	203126066	rs72934556	T	G	0	0	-0.00101456	0	14
chr2	203130682	rs72934563	A	G	0	0	0.00787011	0	14
chr2	203140349	rs72934573	A	G	0	0	0.00399422	0	14
chr2	203144334	rs72934583	T	G	0	0	0.0202416	0	14
chr2	203151249	rs140201293	T	C	0	0	0.00671504	0	14
chr2	203153214	rs72934589	T	C	0	0	0.00209988	0	14
chr2	203155039	rs72934591	A	G	0	0	0.00646781	0	14
chr2	203162978	rs146099848	A	G	0	0	-0.00650335	0	14
chr2	203166414	rs72934601	A	G	0	0	0.0238586	0	14
chr2	203171634	rs72936304	T	G	0	0	-0.0248293	0	14
chr2	203175573	rs72936309	T	G	0	0	-0.0529575	0	14
chr2	203184117	rs10932008	A	G	0	0	0.00563164	0	14
chr2	203185751	rs72936323	T	G	0	0	0.029913	0	14
chr2	203189418	rs72936326	T	C	0	0	-0.00538311	0	14
chr2	203191955	rs72936332	T	C	0	0	-0.0110845	0	14
chr2	203198005	rs188186531	A	T	0	0	-0.00425331	0	14
chr2	203200116	rs72936348	T	C	0	0	0.0309089	0	14
chr2	203206233	rs72936353	A	G	0	0	-0.0142791	0	14
chr2	203216952	rs116219813	T	C	0	0	-0.00900385	0	14
chr2	203256422	rs115600411	C	G	0	0	-0.0023797	0	14
chr2	203286780	rs72938351	A	G	0	0	0.00243158	0	14
chr2	203289954	rs114407963	A	T	0	0	0.00599278	0	14
chr2	203293652	rs114863726	A	G	0	0	0.0270305	0	14
chr2	203331895	rs116426890	T	C	0	0	-0.00717379	0	14
chr2	203984356	rs191049775	C	T	0	0	-0.0682362	0	0
chr2	207076274	rs115544544	C	T	0	0	0.0398494	0	0
chr2	210678931	rs139770263	C	T	0	0	-0.124341	1	0
chr2	210681618	rs151301153	G	C	0	0	0.363711	1	0
chr2	227002940	rs574071910	T	C	0	0	0.159883	1	0
chr2	233109188	rs4078396	C	G	0	1	-0.0325104	0	15
chr2	233111801	rs13427129	T	C	0	0	-0.00512373	0	15
chr2	233111873	rs13427156	A	C	0	0	-0.0146908	0	15
chr2	233111883	rs13404184	A	C	0	0	0.0249268	0	15
chr2	233111913	rs13392343	A	T	0	0	-0.00336534	0	15
chr2	233112608	rs7570061	A	G	0	0	-0.0134199	0	15
chr2	233112697	rs7599330	A	C	0	0	0.00658101	0	15
chr2	233113113	rs6705834	T	C	0	1	-0.0271726	0	15
chr2	233113298	rs6712973	A	T	0	1	0.00998693	0	15
chr2	233113502	rs6605277	A	C	0	0	-0.0211049	0	15
chr2	233113678	rs66493939	T	C	1	0	-0.020847	0	15
chr2	233113816	rs68147208	A	G	1	0	0.0357847	0	15
chr2	233114025	rs113896321	T	C	0	0	0.0176142	0	15
chr2	233114036	rs112395076	A	G	0	0	0.0155457	0	15
chr2	233114150	rs111863968	T	C	0	0	-0.000856062	0	15
chr2	233115109	rs10171658	T	C	1	0	0.0242849	0	15
chr2	233116689	rs7569598	T	C	0	0	0.00572898	0	15
chr2	233116830	rs112878010	T	C	0	0	0.000345288	0	15
chr2	233117202	rs10933431	C	G	1	0	-0.0235204	0	15
chr2	233117297	rs10933432	C	G	1	0	0.0188362	0	15
chr2	233117495	rs7421448	T	C	1	0	-0.122802	1	15
chr2	233119626	rs11885054	C	G	0	0	0.0433639	0	15
chr2	233121203	rs35368576	T	C	0	0	0.018226	0	15
chr2	233121427	rs6717453	T	C	0	0	0.0100673	0	15
chr2	233121886	rs13013293	T	C	0	0	0.00664594	0	15
chr2	233122404	rs9288685	T	C	0	0	-0.00439539	0	15
chr2	233122848	rs10201557	A	C	0	0	0.0310075	0	15
chr2	233123012	rs10193128	C	T	0	0	-0.018367	0	15
chr2	233123633	rs13021947	A	G	0	0	-0.000692226	0	15
chr2	233123797	rs13022011	T	C	0	0	0.0208453	0	15
chr2	233125702	rs55913569	T	C	1	0	-0.0307632	0	15
chr2	233127039	rs7605743	T	G	0	0	0.0311755	0	15
chr2	233127368	rs12694926	T	G	0	0	0.00301404	0	15
chr2	233127516	rs12694927	A	G	0	0	0.0211918	0	15
chr2	233127983	rs12694928	A	T	0	0	-0.00500972	0	15
chr2	233128186	rs12694929	T	C	0	0	-0.0697465	0	15
chr2	233128488	rs10176163	A	T	0	0	-0.00235817	0	15
chr2	233128860	rs7597516	A	T	0	0	-0.0331971	0	15
chr2	233128928	rs7589369	G	C	0	0	-0.0906634	0	15
chr2	233130218	rs13388142	T	C	0	1	-0.0253355	0	15
chr2	233137657	rs12987520	T	C	0	0	0.0171493	0	15
chr2	233137702	rs13011232	T	C	0	0	0.00585338	0	15
chr2	233138074	rs62192871	A	G	0	0	0.00203961	0	15
chr2	233138094	rs62192872	C	G	0	0	-0.000288426	0	15
chr2	233138286	rs10179137	A	C	0	0	0.00129015	0	15
chr2	233138407	rs10202748	A	C	0	0	-0.0358113	0	15
chr2	233138649	rs7419666	T	C	0	0	-0.00831542	0	15
chr2	233141364	rs879063976	T	C	1	0	0.089164	0	15
chr2	233142192	rs4130642	A	G	0	1	-0.00323929	0	15
chr2	233144135	rs1221713772	T	C	0	0	-0.0109981	0	15
chr2	233146227	rs1135173	A	G	0	0	0.0181061	0	15
chr2	233146253	rs36137020	A	G	0	1	-0.0319561	0	15
chr2	233146343	rs36180605	G	T	0	1	0.0202034	0	15
chr2	233146358	rs36189208	C	T	0	1	0.0257077	0	15
chr2	233146630	rs36181881	G	A	0	0	-0.0298435	0	15
chr2	233147086	rs36171341	A	G	0	0	0.0184765	0	15
chr2	233148065	rs36173458	A	T	0	0	0.0124108	0	15
chr2	233148098	rs36157180	T	C	0	0	0.0297199	0	15
chr2	233148168	rs36134067	A	G	0	0	-0.000463202	0	15
chr2	233148426	rs140384610	A	G	0	0	-0.0359796	0	15
chr2	233148532	rs146523041	T	C	0	1	-0.0178761	0	15
chr2	233148634	rs140803184	C	G	0	1	-0.0584192	0	15
chr2	233148968	rs148967109	A	G	0	0	0.00549557	0	15
chr2	233149091	rs138328498	A	G	0	0	-0.00273273	0	15
chr2	233149213	rs141500584	T	C	0	0	0.0227617	0	15
chr2	233149259	rs150889436	A	G	0	0	0.00377762	0	15
chr2	233149420	rs149701000	A	G	0	0	0.033506	0	15
chr2	233149436	rs146178696	A	G	0	0	0.0154736	0	15
chr2	233150505	rs146382281	A	G	0	0	-0.00274441	0	15
chr2	233150565	rs36142114	T	C	0	0	-0.00697298	0	15
chr2	233150931	rs36129046	T	G	0	1	-0.0116521	0	15
chr2	233150991	rs139207110	A	G	0	1	0.0128451	0	15
chr2	233151014	rs142339885	A	C	0	1	-0.0497579	0	15
chr2	233151079	rs150521622	T	C	0	0	-0.000356579	0	15
chr2	233151091	rs149754149	T	G	0	0	-0.0206923	0	15
chr2	233151175	rs36146561	C	G	0	0	0.00486749	0	15
chr2	233151424	rs36131515	A	G	0	0	0.0106132	0	15
chr2	233151719	rs36171197	C	G	0	1	-0.0636454	0	15
chr2	233151801	rs142911999	A	G	0	0	-0.0212862	0	15
chr2	233151840	rs145129423	T	C	0	0	-0.193969	1	15
chr2	233152507	rs36138569	T	C	0	0	-0.159717	1	15
chr2	233152588	rs36172244	T	C	0	0	-0.0897279	0	15
chr2	233152671	rs145770967	A	C	0	0	-0.0216775	0	15
chr2	233152877	rs36148770	T	C	0	0	0.199137	1	15
chr2	233152984	rs36149367	C	T	0	0	-0.0670098	0	15
chr2	233153217	rs36149390	A	G	1	0	0.104851	0	15
chr2	233153331	rs36180389	A	G	1	0	-0.320944	1	15
chr2	233153349	rs143761504	C	G	1	0	0.105042	0	15
chr2	233153405	rs36130536	T	C	1	0	0.0327925	0	15
chr2	233153591	rs139326470	A	G	1	0	-0.00687934	0	15
chr2	233153905	rs141410484	A	C	1	0	0.065319	0	15
chr2	233153907	rs143865234	T	C	1	0	0.0185746	0	15
chr2	233154110	rs36194657	A	G	1	0	-0.0626417	0	15
chr2	233154309	rs36151663	T	C	0	0	-0.0005077	0	15
chr2	233154527	rs36136502	A	G	0	0	0.0142503	0	15
chr2	233154947	rs137945009	A	C	0	0	0.00669023	0	15
chr2	233154965	rs143436458	A	C	0	0	0.0207302	0	15
chr2	233154992	rs147212233	A	G	0	0	-0.00362353	0	15
chr2	233155134	rs149294471	G	A	0	0	0.0362021	0	15
chr2	233155264	rs144572050	T	C	0	0	-0.0142767	0	15
chr2	233155358	rs148527873	T	C	0	0	0.00666494	0	15
chr2	233155478	rs142888286	C	T	0	0	-0.00958793	0	15
chr2	233155479	rs146095751	A	G	0	0	-0.0111545	0	15
chr2	233155514	rs140009180	T	C	0	0	-0.000113029	0	15
chr2	233155706	rs150035249	T	A	0	0	-0.00296062	0	15
chr2	233157049	rs145742767	T	C	0	0	0.0580183	0	15
chr2	233157818	rs36179371	A	G	0	0	-0.00329111	0	15
chr2	233158095	rs36142198	C	A	0	1	-0.0426883	0	15
chr2	233158323	rs36127492	G	C	0	0	-0.0242872	0	15
chr2	233158443	rs36165346	A	G	0	1	0.0167439	0	15
chr2	233158577	rs36153082	C	T	0	0	0.150507	1	15
chr2	233158580	rs36181983	C	T	0	0	0.0505827	0	15
chr2	233159016	rs150943557	A	G	0	0	0.0192225	0	15
chr2	233159139	rs36164374	A	G	0	0	0.0129805	0	15
chr2	233159173	rs36177526	A	G	0	0	-0.017274	0	15
chr2	233159238	rs36133610	A	G	0	0	-0.00202239	0	15
chr2	233159360	rs74222529	T	C	1	0	0.251566	1	15
chr2	233159422	rs67498812	A	G	0	0	-0.0140226	0	15
chr2	233159636	rs62192874	A	G	0	0	0.000601024	0	15
chr2	233159830	rs35349669	T	C	0	0	-0.0168135	0	15
chr2	233160059	rs28669088	T	C	0	1	-0.0320957	0	15
chr2	233160620	rs28534487	A	C	0	0	-0.0248693	0	15
chr2	233160677	rs28655385	A	C	0	0	-4.19591e-05	0	15
chr2	233160866	rs28459768	A	C	0	0	0.0232107	0	15
chr2	233161118	rs28478933	A	C	0	0	0.00928143	0	15
chr2	233161165	rs28429042	T	C	0	0	0.000715046	0	15
chr2	233161334	rs28631646	T	C	0	0	0.00837544	0	15
chr2	233161396	rs28539971	A	G	0	0	0.0013706	0	15
chr2	233161439	rs35877172	T	C	0	0	0.00717148	0	15
chr2	233161525	rs28605534	C	G	0	0	-0.00294526	0	15
chr2	233161544	rs28609111	A	G	0	0	0.0834096	0	15
chr2	233161587	rs28576692	T	C	0	0	-0.0131366	0	15
chr2	233161941	rs28751960	A	T	0	0	0.0239931	0	15
chr2	233162252	rs145096292	A	G	0	0	0.000105466	0	15
chr2	233162496	rs7607812	A	G	0	0	-0.0229822	0	15
chr2	233162516	rs55801407	A	G	0	0	-0.0201395	0	15
chr2	233162595	rs7568027	A	G	0	0	-0.0170521	0	15
chr2	233162603	rs7559212	A	C	0	0	-0.0204905	0	15
chr2	233164597	rs6715810	T	C	1	0	-0.041372	0	15
chr2	233165655	rs7607736	T	C	1	0	0.0142308	0	15
chr2	233166171	rs6715767	A	G	1	0	-0.576253	1	15
chr2	233166618	rs7558417	T	C	1	0	0.0120516	0	15
chr2	233166771	rs7583176	A	G	1	0	0.0314948	0	15
chr2	233167045	rs7570320	A	C	1	0	0.115273	1	15
chr2	233167788	rs12052961	A	G	0	0	-0.0319056	0	15
chr2	233168576	rs7577360	A	G	0	1	0.204494	1	15
chr2	233168594	rs7581787	A	C	0	1	0.0100891	0	15
chr2	233168637	rs62192877	T	G	0	1	0.0665743	0	15
chr2	233169760	rs7569837	T	C	0	1	-0.0554748	0	15
chr2	233169936	rs10754947	A	G	0	0	-0.130172	1	15
chr2	233171907	rs6431237	A	G	0	0	0.043646	0	15
chr2	233172101	rs6741388	T	C	0	0	0.020311	0	15
chr2	233172293	rs6431239	A	G	0	0	0.00420062	0	15
chr2	233172678	rs13385922	T	C	0	0	-0.0113414	0	15
chr2	233173738	rs7568389	C	G	0	0	0.00606469	0	15
chr2	233173931	rs7597763	A	C	0	0	-0.0436312	0	15
chr2	233176290	rs6709380	T	C	0	0	0.0400069	0	15
chr2	233176823	rs28615641	A	C	0	0	0.0243394	0	15
chr2	233178078	rs6737719	A	G	0	0	-0.0316547	0	15
chr2	233178254	rs10929072	T	C	0	0	0.00311072	0	15
chr2	233180566	rs4585024	A	G	0	0	0.0697216	0	15
chr2	233182512	rs4571051	T	C	0	0	-0.000161305	0	15
chr2	233197887	rs7569134	C	G	1	0	0.0686413	0	15
chr2	233202298	rs6760912	A	G	0	1	-0.0487555	0	15
chr2	233202308	rs4468807	T	C	0	1	0.011281	0	15
chr2	233202907	rs34865199	A	G	0	0	0.184241	1	15
chr2	233205446	rs28505715	C	G	0	0	-0.00797501	0	15
chr2	234549413	rs149752380	T	A	1	1	0.146513	1	0
chr2	237327083	rs185889117	A	T	1	1	-0.0175319	0	0
chr2	238154807	rs146245315	G	A	1	0	-0.0649737	0	0
chr2	238156457	rs116301166	C	T	0	0	0.00608556	0	0
chr20	408274	rs144693124	C	G	0	0	0.00065653	0	0
chr20	413334	rs1358782	A	G	0	0	0.0117278	0	0
chr20	415512	rs56367061	A	G	0	0	-0.00934057	0	0
chr20	417634	rs11698154	T	G	0	0	0.0120965	0	0
chr20	1913163	rs4813322	A	G	1	0	0.132531	1	120
chr20	1913169	rs4813323	A	G	1	0	0.0138321	0	120
chr20	1913689	rs6075340	A	G	1	0	0.0354008	0	120
chr20	1913821	rs6081134	A	T	1	0	-0.0302047	0	120
chr20	1913960	rs56301259	T	C	1	0	0.0667298	0	120
chr20	1913961	rs56278099	A	G	1	0	-0.00524096	0	120
chr20	1914043	rs56380582	T	G	1	0	0.0751114	0	120
chr20	1914044	rs55797358	A	T	1	0	0.072816	0	120
chr20	1914428	rs67802885	A	G	1	0	-0.0627377	0	120
chr20	1916796	rs4813331	T	C	1	0	0.046792	0	120
chr20	3671539	rs12481140	A	G	0	1	-0.117981	1	0
chr20	5063227	rs6139617	A	G	0	0	0.179129	1	0
chr20	7236841	rs770379082	A	G	0	0	0.0280114	0	0
chr20	32965217	rs73904091	T	C	1	0	-0.0203295	0	0
chr20	38880918	rs567135354	C	T	1	0	-0.0655041	0	0
chr20	39070104	rs778118008	G	C	0	1	0.200367	1	0
chr20	39087239	rs566047948	G	A	0	0	0.0238166	0	0
chr20	39235767	rs549711490	T	C	0	0	0.0997193	0	0
chr20	39254887	rs773502689	T	C	0	0	0.103357	0	0
chr20	40398520	rs141550488	T	A	0	0	0.0847042	0	0
chr20	44071720	rs13039698	A	G	1	0	0.017114	0	0
chr20	47714623	rs6125082	C	T	0	0	-0.0121286	0	0
chr20	48726157	rs569523316	G	A	1	0	0.00850223	0	0
chr20	50637378	rs117270991	T	C	1	1	0.0498919	0	0
chr20	56099628	rs573897251	T	C	0	0	0.0258502	0	0
chr20	56404115	rs7806	T	C	0	0	0.00293616	0	121
chr20	56405550	rs6024857	T	C	0	0	0.0213336	0	121
chr20	56406177	rs6014718	A	G	0	0	0.0153189	0	121
chr20	56407295	rs6014720	T	G	0	0	-0.0215299	0	121
chr20	56408019	rs6069736	T	C	1	0	0.0156164	0	121
chr20	56408730	rs6024860	A	G	1	0	-0.171486	1	121
chr20	56409008	rs1884913	C	G	1	0	-0.0275511	0	121
chr20	56409084	rs6024861	A	G	1	0	0.0342777	0	121
chr20	56409712	rs6064392	T	G	1	0	1.23778	1	121
chr20	56410057	rs911163	A	T	1	0	-0.0867664	0	121
chr20	56411218	rs6127744	T	G	0	0	-0.00281205	0	121
chr20	56412160	rs17462136	C	G	0	0	-0.0740371	0	121
chr20	56413016	rs73156368	T	C	1	0	-0.037691	0	121
chr20	56413446	rs6024864	A	G	0	0	0.000497446	0	121
chr20	56414777	rs6014722	A	T	0	0	0.00634837	0	121
chr20	56420643	rs6069737	T	C	0	0	0.0270654	0	121
chr20	56421547	rs6127748	T	G	1	0	0.0131086	0	121
chr20	56422512	rs6024870	A	G	1	0	-0.000962897	0	121
chr20	56423488	rs6014724	A	G	0	0	-0.0487492	0	121
chr20	56428409	rs718022	A	G	0	0	-0.00656422	0	121
chr20	56430168	rs56012565	A	G	1	0	0.221278	1	121
chr20	56432898	rs79181856	C	G	0	0	-0.0359505	0	121
chr20	56434798	rs6099146	A	G	0	0	0.0199419	0	121
chr20	56437936	rs76842328	T	C	1	0	0.0249117	0	121
chr20	56440110	rs927174	A	C	1	0	-0.0314265	0	121
chr20	56443100	rs544475179	G	T	1	0	0.0157943	0	121
chr20	56443204	rs7274581	T	C	1	0	-0.0464615	0	121
chr20	56443413	rs113902203	A	G	1	0	0.00725912	0	121
chr20	56445501	rs16979933	T	C	0	1	0.0234008	0	121
chr20	56445633	rs6024881	T	G	0	1	-0.0191413	0	121
chr20	56446519	rs6069749	T	C	0	0	-0.0157876	0	121
chr20	56449045	rs113221226	A	G	0	0	-0.0201116	0	121
chr20	56450321	rs6024883	T	G	0	0	0.00154072	0	121
chr20	56454981	rs6024888	G	A	0	0	-0.0291904	0	121
chr20	56455025	rs386274	A	C	0	0	0.304799	1	121
chr20	56460445	rs6069756	T	C	0	0	0.0452976	0	121
chr20	56465481	rs6064396	A	G	0	0	0.0418257	0	121
chr20	56470108	rs1884421	G	A	0	0	-0.0777006	0	121
chr20	56471003	rs6064398	G	A	0	0	-0.0191139	0	121
chr20	56471990	rs6014741	C	T	0	0	-0.00130203	0	121
chr20	56474092	rs6024902	A	G	0	0	0.013361	0	121
chr20	56478762	rs6014747	T	C	0	0	-0.0116448	0	121
chr20	56480121	rs6127763	T	C	0	0	0.0279427	0	121
chr20	56480311	rs6127764	A	C	0	0	0.0109235	0	121
chr20	56486852	rs4810020	G	A	1	0	-0.111621	1	121
chr20	56487508	rs6092321	A	G	0	0	0.00866707	0	121
chr20	56489172	rs6099168	C	T	0	0	0.10597	0	121
chr20	56489779	rs910658	G	T	0	0	-0.0257211	0	121
chr20	56494235	rs2870744	G	T	0	0	-0.052347	0	121
chr20	56497416	rs6024911	G	A	0	0	0.0329059	0	121
chr20	56500935	rs1884419	A	G	0	0	0.0391154	0	121
chr20	56500979	rs1884420	A	T	0	0	-0.000812987	0	121
chr20	56504566	rs6127774	A	G	0	0	-0.121033	1	121
chr20	56504996	rs6099176	C	T	0	0	-0.0509759	0	121
chr20	56506106	rs6099177	C	A	0	0	0.0148622	0	121
chr20	56506200	rs6024914	A	G	0	0	-0.0217254	0	121
chr20	56509176	rs6024919	G	A	0	0	-0.00428492	0	121
chr20	56510110	rs6014755	C	T	0	0	0.0168171	0	121
chr20	56511102	rs6099180	A	G	0	0	-0.00941903	0	121
chr20	56512941	rs6099181	T	C	0	0	0.0298469	0	121
chr20	56513348	rs1059768	G	A	0	0	-0.0605491	0	121
chr20	56522016	rs4811712	T	C	0	0	0.0354619	0	121
chr20	56523056	rs4810027	G	A	1	0	-0.0238196	0	121
chr20	56524114	rs2904487	A	G	0	0	-0.00836639	0	121
chr20	56524414	rs6024927	T	C	0	0	0.00372421	0	121
chr20	57688424	rs10854209	A	T	1	0	0	0	122
chr20	57688804	rs3795099	T	G	1	0	0	0	122
chr20	57689181	rs3829691	A	G	1	0	0.154902	1	122
chr20	57690181	rs966248	T	C	1	0	0.00837893	0	122
chr20	57690333	rs1556175	A	G	1	0	-0.00180105	0	122
chr20	57690708	rs1556176	T	C	1	0	0.081863	0	122
chr20	57691044	rs1556177	A	T	1	0	-0.0238848	0	122
chr20	57692204	rs6099719	T	C	1	0	0.163654	1	122
chr20	57692277	rs6099720	T	C	1	0	0.138135	1	122
chr20	57692380	rs12625016	C	G	1	0	-0.0586844	0	122
chr20	57698151	rs6092522	T	C	1	0	0.0624778	0	122
chr20	58796750	rs115157472	C	T	0	0	0.00625546	0	0
chr20	58796992	rs114865675	C	G	0	1	0.034536	0	0
chr20	58797252	rs148853637	C	T	0	1	0.00375158	0	0
chr20	63743088	rs6742	T	C	0	0	-0.00916001	0	0
chr21	15788936	rs546550409	C	T	0	0	0.000172374	0	0
chr21	25836105	rs7277389	T	C	0	0	-0.00353029	0	123
chr21	25836374	rs2829939	A	T	0	0	0.00940664	0	123
chr21	25836433	rs2829940	T	G	0	0	0.07134	0	123
chr21	25836624	rs2829941	T	G	1	0	-0.10647	0	123
chr21	25837199	rs4816263	C	G	0	0	0.0011177	0	123
chr21	25838428	rs1004950	A	G	0	0	0.0475911	0	123
chr21	25840403	rs1505456	T	C	0	0	0.105408	0	123
chr21	25846915	rs2829948	A	G	0	0	0.0819696	0	123
chr21	25849972	rs762204	C	G	0	0	-0.00125543	0	123
chr21	25859887	rs2040273	A	G	0	0	0.00775604	0	123
chr21	25860121	rs2829954	C	G	0	0	0.00685961	0	123
chr21	25861037	rs2829955	C	G	0	0	-0.00818433	0	123
chr21	25864102	rs9978247	T	C	0	0	0.0164952	0	123
chr21	25864303	rs8126493	A	C	0	0	-0.0348969	0	123
chr21	25864402	rs8127760	T	C	0	0	0.00239875	0	123
chr21	25865862	rs2829957	A	T	0	0	0.0812438	0	123
chr21	25867665	rs8127413	T	C	0	0	0.153932	1	123
chr21	25868412	rs6516707	A	C	0	0	0.00709557	0	123
chr21	25868573	rs9980852	T	C	0	0	0.0185316	0	123
chr21	25869684	rs2829961	T	C	0	0	-0.00254109	0	123
chr21	25870085	rs2829964	A	G	0	0	-0.00852775	0	123
chr21	25870258	rs56117618	A	T	0	0	-0.0378107	0	123
chr21	25870836	rs2003751	A	G	0	0	0.0044412	0	123
chr21	25872598	rs6516708	T	G	1	0	0.0514942	0	123
chr21	25873388	rs2051181	A	G	1	0	0.0258666	0	123
chr21	25874628	rs2040274	T	C	0	0	0.0125553	0	123
chr21	25874650	rs2040275	A	G	0	0	0.0618467	0	123
chr21	25875743	rs12482978	A	G	1	0	-0.0225199	0	123
chr21	25876078	rs2234981	A	G	0	0	-0.0160763	0	123
chr21	25877114	rs9980932	T	C	0	0	0.0066921	0	123
chr21	25877472	rs1981368	T	G	0	0	0.0231621	0	123
chr21	25878486	rs8127927	A	C	0	0	0.00751957	0	123
chr21	25884151	rs1876062	T	C	0	0	0.00477601	0	123
chr21	25885054	rs2829969	T	C	1	0	0.0331488	0	123
chr21	25885236	rs2829970	A	G	1	0	0.0170485	0	123
chr21	25887070	rs1787435	C	G	0	0	-0.0222382	0	123
chr21	25887087	rs1701003	C	G	0	0	-0.00268414	0	123
chr21	26101558	rs2154481	T	C	0	0	0.0192184	0	123
chr21	26103787	rs2830054	G	T	0	0	-0.0160458	0	123
chr21	26104770	rs2234988	A	G	0	0	0.056695	0	123
chr21	26105697	rs2256331	T	G	0	0	-0.00202579	0	123
chr21	26109027	rs2830057	A	C	0	0	0.0260643	0	123
chr21	26121885	rs2830066	T	C	0	0	0.0140804	0	123
chr21	26123865	rs2234990	A	T	0	0	-0.011084	0	123
chr21	26128343	rs2830072	T	G	0	0	0.0480656	0	123
chr21	26128825	rs2830073	T	C	0	0	0.0303101	0	123
chr21	26130406	rs2830077	A	C	1	0	0.152554	1	123
chr21	26135742	rs432766	T	C	0	0	-0.00604721	0	123
chr21	26137978	rs2830084	C	A	0	0	0.0331885	0	123
chr21	26140735	rs2830087	T	C	0	0	-0.00154275	0	123
chr21	26142055	rs375369	A	G	0	0	0.00465721	0	123
chr21	26142422	rs2830088	T	C	0	0	0.0291295	0	123
chr21	26142777	rs1788283	A	C	0	0	0.0181343	0	123
chr21	26142921	rs2830089	C	G	0	0	0.0053399	0	123
chr21	26144242	rs2226349	C	G	0	0	-0.0652188	0	123
chr21	26144759	rs467021	A	C	0	0	0.0601621	0	123
chr21	26148613	rs2154482	T	G	1	0	-0.0157126	0	123
chr21	26150590	rs12483003	T	C	0	0	0.0600226	0	123
chr21	26150618	rs404164	T	C	0	0	0.110375	1	123
chr21	26151670	rs455047	C	G	1	0	0.0429712	0	123
chr21	26158949	rs368196	T	C	0	0	0.0484321	0	123
chr21	26160704	rs465235	C	G	0	0	-0.0182797	0	123
chr21	26161943	rs4817090	T	C	0	0	-0.0427649	0	123
chr21	26169626	rs469420	A	G	1	0	-0.0203952	0	123
chr21	26171790	rs466448	A	G	1	0	0.250863	1	123
chr21	26174251	rs442901	C	G	0	0	-0.0743885	0	123
chr21	26180990	rs465353	T	G	0	0	-0.00323823	0	123
chr21	26181938	rs462714	A	G	0	0	0.00326587	0	123
chr21	26182753	rs463886	A	G	0	0	0.0280139	0	123
chr21	26185363	rs456565	T	C	0	0	-0.0304635	0	123
chr21	26186414	rs456006	T	C	0	0	0.0112119	0	123
chr21	26190786	rs457792	A	G	0	0	0.0632353	0	123
chr21	26194010	rs2830107	T	C	0	0	0.0105599	0	123
chr21	26199606	rs2830110	T	G	0	0	0.00486348	0	123
chr21	26215195	rs62222963	T	C	0	0	0.00723337	0	123
chr21	26217396	rs73351307	T	C	0	0	0.000750251	0	123
chr21	26221221	rs1892676	T	C	0	0	0.0136751	0	123
chr21	26225443	rs62222965	A	G	0	0	-0.00217204	0	123
chr21	26229196	rs59690116	A	G	0	0	-0.0117003	0	123
chr21	26229222	rs469076	T	C	0	0	-0.0183597	0	123
chr21	26229416	rs2830120	A	C	0	0	-0.00281299	0	123
chr21	26230638	rs200820976	T	C	0	0	0.0144779	0	123
chr21	26230639	rs201648784	A	G	0	0	0.00369829	0	123
chr21	26230640	rs416618	T	C	0	0	-0.00291411	0	123
chr21	26719323	rs2830434	T	A	0	0	-0.0267878	0	123
chr21	26719404	rs3017522	T	A	0	0	-0.0183217	0	123
chr21	26719934	rs2830435	G	C	1	0	0.00420017	0	123
chr21	26751847	rs2830457	A	G	0	0	0.00889776	0	123
chr21	26752338	rs2830458	T	C	0	0	-0.0332947	0	123
chr21	26765020	rs2830477	T	C	0	0	0.106549	0	123
chr21	26774349	rs7276338	T	C	0	0	0.0108469	0	123
chr21	26775409	rs3017432	T	C	0	0	-0.0637536	0	123
chr21	26775872	rs2830489	T	C	0	0	0.119056	1	123
chr21	26776411	rs982657	T	C	0	0	0.0758379	0	123
chr21	26779951	rs2830494	T	C	0	0	-0.0178634	0	123
chr21	26781693	rs3017413	A	T	1	0	-0.0144819	0	123
chr21	26781889	rs2830497	A	G	1	0	0.0143465	0	123
chr21	26784537	rs2830500	A	C	0	0	0.0560312	0	123
chr21	26788009	rs2830509	T	C	0	0	0.000682419	0	123
chr21	26788827	rs2830510	T	C	0	0	0.0305474	0	123
chr21	26790400	rs2830519	A	G	0	0	0.0182877	0	123
chr21	26790478	rs2830520	T	C	1	0	0.0123746	0	123
chr21	26790767	rs11702792	A	G	0	0	-0.0231901	0	123
chr21	26791369	rs4816293	T	C	0	0	0.0120434	0	123
chr21	26791401	rs4816294	T	C	0	0	0.00414354	0	123
chr21	26791954	rs62215752	A	G	0	0	-0.000859865	0	123
chr21	26792369	rs13052953	A	G	0	0	0.000683351	0	123
chr21	26792754	rs28368558	A	G	0	0	0.00368364	0	123
chr21	26793579	rs2830524	T	G	0	0	-0.0033945	0	123
chr21	26795368	rs2830530	T	C	1	0	0.267149	1	123
chr21	26796284	rs2830535	T	C	1	0	0.207125	1	123
chr21	33231575	rs2248202	A	C	0	0	0.00492206	0	124
chr21	33234918	rs6517152	A	G	0	0	0.0131786	0	124
chr21	33245980	rs2284550	A	G	0	0	0.0019454	0	124
chr21	33249643	rs2834164	A	C	0	0	0.0427775	0	124
chr21	33250231	rs2834165	A	G	0	0	-0.0188206	0	124
chr21	33253693	rs4817554	T	G	0	0	0.0576979	0	124
chr21	34567305	rs117870701	A	G	0	0	0.000686457	0	0
chr21	36477180	rs75840464	C	T	1	0	-0.0767066	0	0
chr21	36750031	rs138364477	C	G	1	0	0.0746952	0	0
chr21	39088933	rs2094871	A	G	1	0	-0.659862	1	0
chr21	39089452	rs9982724	A	G	0	0	0.0512488	0	0
chr21	39305121	rs547764213	A	G	0	0	0.00236032	0	0
chr22	26457915	rs35993959	G	A	0	0	-0.050613	0	0
chr22	35385363	rs189786213	C	T	0	0	0.0333146	0	0
chr22	37817816	rs76070102	A	G	1	0	-0.069397	0	0
chr22	37824697	rs145301950	T	C	1	1	-0.0777597	0	0
chr22	44190639	rs3842780	C	A	0	0	0.0945193	0	0
chr22	49073606	rs555819495	G	A	0	0	-0.0389183	0	0
chr22	49080172	rs530324638	C	T	0	1	0.0182403	0	0
chr3	3907411	rs116129483	C	T	0	0	-0.0413372	0	0
chr3	3931084	rs114825379	T	A	0	0	0.00429933	0	0
chr3	5345737	rs73807838	C	G	0	0	-0.102401	0	0
chr3	5368146	rs73807864	T	C	0	0	-0.00900856	0	0
chr3	6654224	rs62245327	G	T	0	0	0.00864026	0	0
chr3	19431045	rs577197781	G	A	0	0	0.0354845	0	0
chr3	22497284	rs185926389	T	C	0	0	-0.0126141	0	0
chr3	34110843	rs552776305	A	G	0	0	-0.00304239	0	0
chr3	36821189	rs4072458	T	C	0	0	0.0349158	0	16
chr3	36827948	rs4789	T	C	0	0	0.145231	1	16
chr3	36828739	rs11129735	A	G	0	0	-0.0337222	0	16
chr3	36911441	rs6779665	T	C	0	0	0.000156659	0	16
chr3	36911933	rs9867455	A	T	1	0	-0.00201577	0	16
chr3	36914858	rs9813869	C	G	0	0	0.00752733	0	16
chr3	36916228	rs7624498	T	C	0	0	0.023813	0	16
chr3	36917504	rs6769400	A	G	0	0	-0.000117526	0	16
chr3	36918301	rs6772646	A	G	0	0	0.000897016	0	16
chr3	36918408	rs28576724	T	C	0	0	-0.0110044	0	16
chr3	36919169	rs7622114	A	C	0	0	-0.0135096	0	16
chr3	36920897	rs13314421	A	G	0	0	0.0656785	0	16
chr3	36921283	rs7628483	T	C	0	0	0.0109272	0	16
chr3	37829489	rs13083407	T	C	0	0	-0.0197787	0	0
chr3	37830248	rs35026504	T	C	0	0	0.02541	0	0
chr3	46136708	rs112394261	C	T	0	0	-0.228015	1	0
chr3	46195467	rs113026837	A	G	0	0	-0.00359311	0	0
chr3	46201870	rs3136670	C	T	0	0	0.00850395	0	0
chr3	46212278	rs113666328	G	A	0	1	0.0239027	0	0
chr3	46389770	rs62246133	T	C	0	0	0.0326535	0	0
chr3	52564965	rs9814016	C	T	0	0	-0.0112156	0	17
chr3	52574542	rs9834919	G	A	0	0	0.0867797	0	17
chr3	52650349	rs9864989	G	T	0	0	-0.0263291	0	17
chr3	52682109	rs9836894	A	G	1	0	-0.117931	1	17
chr3	52690465	rs9814833	G	C	0	0	-0.00207931	0	17
chr3	52697457	rs76913378	T	C	1	0	0.109736	1	17
chr3	52769573	rs13325325	A	G	0	0	0.0510434	0	17
chr3	55980089	rs9842128	T	G	0	0	-0.00235345	0	18
chr3	56158512	rs1352012	T	C	0	1	0.0243877	0	18
chr3	56180420	rs72870196	A	G	0	0	-0.0109067	0	18
chr3	56184356	rs755321	C	G	0	0	-0.00587441	0	18
chr3	56184861	rs1078309	T	C	0	0	0.0177836	0	18
chr3	56186345	rs6782034	T	C	0	0	0.0162924	0	18
chr3	56186965	rs4974120	T	C	0	0	0.0349568	0	18
chr3	56187034	rs4974121	C	G	0	0	-0.0195389	0	18
chr3	56187189	rs4974123	T	C	1	0	0.0663185	0	18
chr3	56187579	rs4974176	T	G	0	0	0.0690192	0	18
chr3	56212748	rs4974183	A	G	0	0	-0.000680393	0	18
chr3	56221061	rs12492253	T	G	0	0	-0.0100408	0	18
chr3	56224537	rs12490280	T	C	0	0	0.0309099	0	18
chr3	56239484	rs11926826	A	C	0	0	0.0231878	0	18
chr3	56244478	rs7650293	T	C	0	0	0.0243542	0	18
chr3	56244727	rs59079055	A	G	0	0	-0.0104634	0	18
chr3	56264110	rs4974130	T	C	0	0	-0.0016006	0	18
chr3	56323525	rs4974196	A	G	1	0	0.0408937	0	18
chr3	56335481	rs1452213	T	G	0	0	-0.0282389	0	18
chr3	57216240	rs147375092	G	A	0	0	-0.0185308	0	0
chr3	64358522	rs74701375	G	A	0	1	0.0582986	0	0
chr3	74406081	rs76412386	C	T	0	0	0.0123335	0	0
chr3	82240446	rs58082348	T	G	0	0	0.0495415	0	19
chr3	82317024	rs115948605	G	A	0	0	0.0424406	0	19
chr3	82351319	rs79266485	C	T	0	0	0.0141118	0	19
chr3	82457397	rs72909869	A	G	0	0	-0.0354278	0	19
chr3	82460663	rs58118989	A	G	0	0	-0.040037	0	19
chr3	82476373	rs58975042	A	C	0	0	-0.0140709	0	19
chr3	82477830	rs60175647	A	C	0	0	-0.0103842	0	19
chr3	82581876	rs114512716	C	T	0	0	0.0385588	0	19
chr3	82585656	rs529399315	C	T	0	0	-0.0136384	0	19
chr3	82596681	rs149398291	G	T	0	0	0.00122513	0	19
chr3	82830273	rs78136392	A	G	0	0	0.0350972	0	19
chr3	82832976	rs73842530	G	A	0	0	0.0148864	0	19
chr3	82833081	rs73842531	C	A	0	0	0.00840832	0	19
chr3	82839112	rs56162836	G	A	0	0	0.0064328	0	19
chr3	82841991	rs77954095	C	T	0	0	0.00348821	0	19
chr3	82843114	rs141127807	C	T	0	0	-0.0598803	0	19
chr3	82845967	rs143442357	C	T	0	0	-0.0039559	0	19
chr3	82847987	rs79982087	C	G	0	0	0.00147172	0	19
chr3	82849437	rs73842534	C	A	0	0	0.00944262	0	19
chr3	82859350	rs58100368	G	A	0	0	0.00869577	0	19
chr3	82859966	rs144677206	T	A	0	0	-0.000771396	0	19
chr3	82863764	rs73842539	C	A	0	0	-0.00104991	0	19
chr3	82866105	rs57214432	C	T	0	0	0.00453372	0	19
chr3	82870159	rs79095265	G	A	0	0	-0.00879229	0	19
chr3	82891859	rs73842546	A	G	0	0	-0.0242092	0	19
chr3	82892762	rs73842547	T	A	0	0	-0.0147853	0	19
chr3	82898277	rs73842551	C	G	0	0	-0.00264496	0	19
chr3	82899614	rs58289772	C	T	0	0	0.00601286	0	19
chr3	82907084	rs148882577	T	C	0	0	-0.00365658	0	19
chr3	82909513	rs80047181	A	G	0	0	0.00935917	0	19
chr3	82909703	rs73842555	T	C	0	0	-0.0129923	0	19
chr3	82938973	rs73842567	G	A	0	0	0.0390549	0	19
chr3	82940651	rs73842569	C	A	0	0	0.0116785	0	19
chr3	82946351	rs77047815	C	T	0	0	0.00741723	0	19
chr3	82948463	rs73842571	T	A	0	0	0.00636774	0	19
chr3	82961274	rs73842576	A	G	0	0	-0.0096179	0	19
chr3	82963514	rs73842577	C	T	0	0	0.0115605	0	19
chr3	82974184	rs56377928	A	T	0	0	-0.00128658	0	19
chr3	83003164	rs73842586	A	T	0	0	-0.0343107	0	19
chr3	83021942	rs7615127	A	G	0	0	-0.00657256	0	19
chr3	83041168	rs73844717	T	C	0	0	-0.0254738	0	19
chr3	89069280	rs537370372	A	G	0	0	-0.00170893	0	0
chr3	101508591	rs6806784	T	C	0	0	0.00228714	0	0
chr3	110105951	rs138873088	T	G	0	0	-0.000139158	0	0
chr3	110196570	rs532363467	A	G	0	0	-0.00698008	0	0
chr3	115536838	rs140918021	G	C	0	0	-0.0266375	0	0
chr3	115560318	rs139803361	G	C	0	0	0.0244965	0	0
chr3	123045781	rs78427994	T	G	0	0	-0.0309396	0	0
chr3	123360083	rs191603721	A	G	0	0	-0.0341451	0	0
chr3	136079554	rs6771887	A	G	0	0	0.0318329	0	20
chr3	136088091	rs78473846	A	T	0	0	0.00193704	0	20
chr3	136089514	rs60149787	A	G	0	0	0.00393688	0	20
chr3	136103169	rs75262249	A	G	0	0	-0.0146098	0	20
chr3	136105288	rs7634492	A	G	0	0	-0.0117499	0	20
chr3	136123269	rs74656356	A	G	0	0	-0.0381	0	20
chr3	136123665	rs6781817	T	C	0	0	-0.00557098	0	20
chr3	136124164	rs77362515	T	C	0	0	-0.0321307	0	20
chr3	136125469	rs7619852	T	G	0	0	-0.00369202	0	20
chr3	136128664	rs116814272	T	C	0	0	0.00184216	0	20
chr3	136131033	rs141164406	T	G	0	0	0.0048166	0	20
chr3	136136800	rs79966407	T	G	0	0	-0.0260601	0	20
chr3	136155124	rs112490075	A	G	0	0	0.00671471	0	20
chr3	136169799	rs181605755	T	C	0	0	0.00168781	0	20
chr3	136187559	rs78494777	A	G	0	0	0.0218611	0	20
chr3	136188370	rs111247900	A	G	0	0	0.00383984	0	20
chr3	136191120	rs6800570	A	C	0	0	0.0246417	0	20
chr3	136197836	rs60288484	A	T	1	0	-0.00467491	0	20
chr3	136207814	rs3872588	A	G	0	0	-0.0353554	0	20
chr3	136478654	rs78682139	T	C	0	0	-0.0131375	0	20
chr3	136685316	rs111258210	T	C	0	0	0.0258313	0	20
chr3	136704090	rs111949903	A	G	0	0	0.0191568	0	20
chr3	136716306	rs139270227	T	C	0	0	0.00928183	0	20
chr3	136743046	rs77730841	A	G	0	0	0.00228031	0	20
chr3	136794434	rs79475540	A	C	0	0	-0.0598011	0	20
chr3	136807380	rs113372365	T	C	0	0	0.00793603	0	20
chr3	137037387	rs16844440	A	G	0	0	0.0879321	0	20
chr3	137037828	rs4678279	T	C	0	0	-0.00104147	0	20
chr3	137038236	rs6764641	A	G	0	0	0.0767179	0	20
chr3	137038273	rs6777302	T	C	0	0	-0.0210397	0	20
chr3	137038381	rs6777391	T	C	0	0	-0.00905357	0	20
chr3	137038408	rs6764762	A	G	0	0	0.000114034	0	20
chr3	137038620	rs6764969	A	G	0	0	0.0110411	0	20
chr3	137038752	rs6767537	A	G	0	0	0.0531263	0	20
chr3	137038865	rs6767642	A	G	0	0	0.0198412	0	20
chr3	137039016	rs6780453	T	C	0	0	-0.00616979	0	20
chr3	137039194	rs6780667	T	C	0	0	0.0737875	0	20
chr3	137039213	rs6792205	A	G	0	0	-0.0121745	0	20
chr3	137039483	rs12488918	T	C	0	0	0.0400563	0	20
chr3	137040536	rs12635287	A	G	0	0	0.00637189	0	20
chr3	137040691	rs12630035	A	G	0	0	-0.0223427	0	20
chr3	137040778	rs12632749	A	T	0	0	-0.00883999	0	20
chr3	137040888	rs12632781	T	C	0	0	-0.0180966	0	20
chr3	137041404	rs8179952	T	G	0	0	0.022445	0	20
chr3	140402560	rs140082626	T	C	0	0	-0.00201184	0	0
chr3	140414676	rs144277025	C	T	0	0	0.0319888	0	0
chr3	141710015	rs9842908	A	C	0	0	0.04285	0	0
chr3	147019880	rs73868554	C	A	0	0	0.0287009	0	0
chr3	147026134	rs72995766	C	G	0	0	-0.00149593	0	0
chr3	147040938	rs6807281	T	C	0	0	-0.0115231	0	0
chr3	147102421	rs72997819	T	C	0	0	-0.0034533	0	0
chr3	147102982	rs56090671	T	C	0	0	-0.0185161	0	0
chr3	147127152	rs141427668	G	C	0	0	0.0207745	0	0
chr3	147132401	rs72997900	A	G	0	0	0.078338	0	0
chr3	147134287	rs60349058	T	C	0	0	0.00869904	0	0
chr3	148162732	rs73866343	A	G	0	0	-0.0539314	0	0
chr3	149767744	rs3821406	A	C	0	0	0.026115	0	0
chr3	155028521	rs74767101	T	C	0	0	0.0737137	0	21
chr3	155029947	rs73874449	C	G	0	0	0.00504015	0	21
chr3	155031688	rs35848304	A	G	0	0	-0.00988475	0	21
chr3	155032003	rs10513467	C	G	0	0	0.00422444	0	21
chr3	155033792	rs73874454	A	T	0	0	-0.0125924	0	21
chr3	155034489	rs16824527	A	C	0	0	-0.0194991	0	21
chr3	155035884	rs60351120	A	G	0	0	0.0540428	0	21
chr3	155037778	rs4414805	A	G	0	0	0.0166852	0	21
chr3	155038911	rs7643334	T	C	0	0	-0.0238314	0	21
chr3	155044191	rs111797204	T	G	0	0	-0.0373721	0	21
chr3	155046229	rs57357048	A	G	0	0	-0.00735071	0	21
chr3	155047806	rs73874476	T	G	0	0	-0.0253937	0	21
chr3	155048001	rs73874478	A	G	0	0	0.0170863	0	21
chr3	155049920	rs56393356	T	C	0	0	-0.0337083	0	21
chr3	155049944	rs9917791	A	G	0	0	0.00384477	0	21
chr3	155050096	rs9917802	C	G	0	0	0.0355759	0	21
chr3	155050539	rs57022891	A	G	0	0	0.0599619	0	21
chr3	155050551	rs60435073	T	C	0	0	-0.018417	0	21
chr3	155050727	rs60948062	A	G	0	0	-0.0143763	0	21
chr3	155055770	rs58120007	A	T	0	0	-0.0150182	0	21
chr3	155059469	rs73874489	T	C	0	0	-0.0320964	0	21
chr3	155063868	rs10446333	A	G	0	0	0.00118642	0	21
chr3	155066574	rs34876701	A	G	0	0	-0.023678	0	21
chr3	155069722	rs16824536	A	G	0	0	0.00973411	0	21
chr3	155084189	rs61762319	A	G	0	0	0.014023	0	21
chr3	155135932	rs76207154	C	G	0	0	0.0110175	0	21
chr3	155294524	rs10513474	T	C	0	0	0.00586377	0	21
chr3	155296301	rs7649232	A	C	0	0	0.0133416	0	21
chr3	155310746	rs12497040	A	G	0	1	0.0042788	0	21
chr3	155310779	rs67477363	A	G	0	1	0.103129	0	21
chr3	155311154	rs73170696	T	C	0	0	-0.0389211	0	21
chr3	155311546	rs61346114	T	C	0	0	-0.00394523	0	21
chr3	155312119	rs7638468	T	G	0	0	-0.00995035	0	21
chr3	155313086	rs57261720	A	G	0	0	-0.0160932	0	21
chr3	155313296	rs5001150	A	T	0	0	0.0185706	0	21
chr3	155313913	rs73170698	T	C	0	0	-0.0389598	0	21
chr3	155314193	rs73170700	A	C	0	0	-0.00334157	0	21
chr3	155314667	rs73170701	T	C	0	0	-0.0683551	0	21
chr3	155314703	rs73170702	A	T	0	0	-0.0066249	0	21
chr3	155317188	rs73172403	A	T	0	0	-0.0169611	0	21
chr3	155317314	rs73172404	A	G	0	0	-0.0179093	0	21
chr3	155317324	rs73172405	T	C	0	0	-0.00672998	0	21
chr3	155317453	rs35325331	A	G	0	0	-0.0188439	0	21
chr3	155317501	rs34676776	A	G	0	0	-0.0592611	0	21
chr3	155317540	rs35835859	T	G	0	0	-0.0109807	0	21
chr3	155317562	rs34869070	T	C	0	0	-0.0369504	0	21
chr3	155317712	rs34248935	A	C	0	0	0.00773043	0	21
chr3	155317733	rs35944339	T	C	0	0	-0.00978694	0	21
chr3	155317883	rs138004094	A	G	0	0	-0.0097263	0	21
chr3	155317958	rs116769546	T	C	0	0	8.48473e-05	0	21
chr3	155317961	rs115648249	A	C	0	0	0.0023318	0	21
chr3	155317962	rs114816986	A	G	0	0	-0.00659157	0	21
chr3	155317987	rs74819400	A	C	0	0	0.00888968	0	21
chr3	155318097	rs73172407	A	G	0	0	-0.0394492	0	21
chr3	155318127	rs73172408	T	C	0	0	-0.00217881	0	21
chr3	155318157	rs78697491	A	G	0	0	0.0039688	0	21
chr3	155318172	rs77758150	C	G	0	0	0.00363889	0	21
chr3	155318248	rs73172410	A	G	0	0	0.0170561	0	21
chr3	155318327	rs73172411	A	C	0	0	0.0385007	0	21
chr3	155318351	rs73172412	T	C	0	0	0.0269984	0	21
chr3	155318409	rs78437198	T	C	0	0	-0.00152786	0	21
chr3	155318417	rs80066082	A	C	0	0	0.0580304	0	21
chr3	155318637	rs9874336	T	C	0	0	0.0258517	0	21
chr3	155318778	rs73172415	T	G	0	0	-0.0154323	0	21
chr3	155318817	rs73172416	A	G	0	0	-0.0221947	0	21
chr3	155318821	rs73172417	A	G	0	0	-0.0247821	0	21
chr3	155319028	rs73172419	T	G	0	0	0.0556915	0	21
chr3	155590935	rs359564	G	T	0	0	0.00674661	0	21
chr3	156862499	rs77030187	A	T	0	0	0.16714	1	0
chr3	157695392	rs540723946	C	T	0	0	-0.0372597	0	0
chr3	161602358	rs142053146	C	G	0	0	-0.0407816	0	0
chr3	161877323	rs566542016	C	G	0	0	-0.00153224	0	0
chr3	165232703	rs115033294	A	G	0	0	-0.0032319	0	0
chr3	166250664	rs6792026	A	G	0	0	0.00177894	0	0
chr3	167889766	rs79157432	G	C	0	0	-0.0279844	0	0
chr3	167893901	rs73880707	T	C	0	0	0.00925011	0	0
chr3	167894101	rs114175840	T	C	0	0	0.00914087	0	0
chr3	168417044	rs192494650	A	G	0	0	-0.0240456	0	0
chr3	168944968	rs147297508	G	A	0	0	-0.0453128	0	0
chr3	168948824	rs140501166	C	T	0	0	-0.00454138	0	0
chr3	168954112	rs148471782	G	T	0	0	0.0127147	0	0
chr3	168956514	rs142779939	C	T	0	0	0.0337168	0	0
chr3	168957385	rs151242363	C	A	0	0	0.0195986	0	0
chr3	168957868	rs149987738	C	T	0	0	-0.0261841	0	0
chr3	168957929	rs184704142	A	T	0	0	-0.0122364	0	0
chr3	168958665	rs143514806	A	G	0	0	-0.00804549	0	0
chr3	168959014	rs141613710	C	A	0	0	0.0272467	0	0
chr3	168967055	rs188536257	C	T	0	0	0.017349	0	0
chr3	168970573	rs146304247	C	T	0	0	-0.0359656	0	0
chr3	168970710	rs144326420	G	A	0	0	-0.00971392	0	0
chr3	169343279	rs16853540	G	A	0	0	0.00177257	0	0
chr3	169357280	rs79164311	C	T	0	0	0.0138917	0	0
chr3	169359044	rs6772254	G	A	0	0	0.0122695	0	0
chr3	169361633	rs77434667	A	G	0	0	-0.0149526	0	0
chr3	181811289	rs574680969	T	C	0	0	0.0252438	0	0
chr3	184213191	rs6806523	T	C	0	0	-0.0040654	0	22
chr3	184213587	rs7618032	T	C	0	0	-0.00656345	0	22
chr3	184215041	rs9823460	T	C	0	0	-0.0188502	0	22
chr3	184217230	rs2376911	T	C	0	0	-0.0208892	0	22
chr3	184218240	rs9870827	C	G	0	0	0.0658478	0	22
chr3	184219159	rs9837978	A	G	0	0	-0.016559	0	22
chr3	184230978	rs1687226	T	C	1	1	-0.194096	1	22
chr3	184247366	rs56263302	C	T	0	0	0.0121865	0	22
chr4	772737	rs11248039	T	C	1	0	-0.0104627	0	23
chr4	837393	rs11736866	A	G	0	0	-0.0287272	0	23
chr4	870338	rs7690704	A	G	0	0	0.0134568	0	23
chr4	877887	rs1564280	A	G	0	0	0.00616694	0	23
chr4	960186	rs4690197	T	G	0	0	0.00286888	0	23
chr4	960489	rs3733347	T	C	0	0	0.00555613	0	23
chr4	960523	rs3733349	T	C	0	0	-0.00371143	0	23
chr4	961296	rs28671147	A	G	0	0	-0.00556573	0	23
chr4	962259	rs6599390	A	G	1	0	-0.00103987	0	23
chr4	965703	rs4690325	A	G	0	0	0.0283298	0	23
chr4	966293	rs4690324	A	G	0	0	-0.0391345	0	23
chr4	967585	rs1377586	A	G	0	0	-0.0454039	0	23
chr4	973543	rs113881148	A	C	0	0	-0.0564322	0	23
chr4	973551	rs113075206	C	G	0	0	-0.0659763	0	23
chr4	973657	rs13137144	A	G	1	0	-0.00283925	0	23
chr4	976936	rs4690229	A	T	0	0	-0.00310744	0	23
chr4	977051	rs4690230	T	C	0	0	0.00377192	0	23
chr4	981349	rs4690163	T	C	0	0	0.00864155	0	23
chr4	983482	rs4690219	A	G	0	0	-0.00440912	0	23
chr4	984600	rs6814642	A	G	0	0	-0.0764153	0	23
chr4	987183	rs10794537	T	G	0	0	-0.0407951	0	23
chr4	989064	rs3796621	A	G	0	0	-0.0904342	0	23
chr4	989272	rs3796622	T	C	0	0	0.00971746	0	23
chr4	990021	rs4690221	T	C	0	0	0.017711	0	23
chr4	991939	rs3822020	A	G	1	0	0.00199338	0	23
chr4	993488	rs11936407	T	C	1	0	-0.00140708	0	23
chr4	993555	rs3822030	T	G	1	0	-0.0267114	0	23
chr4	5827622	rs559522525	A	G	0	0	0.0344555	0	0
chr4	8070536	rs542676950	C	T	1	1	0.127706	1	0
chr4	8219951	rs553614241	T	C	1	0	-0.051254	0	0
chr4	10954887	rs79608262	G	C	0	0	-0.0686787	0	24
chr4	10960756	rs78197428	G	A	0	0	-0.000116644	0	24
chr4	10961211	rs79086386	A	T	0	0	-0.00711759	0	24
chr4	10961431	rs4697814	A	G	0	0	0.0276135	0	24
chr4	10961637	rs113961542	A	G	0	0	0.0111541	0	24
chr4	10962091	rs77707968	T	C	0	0	-0.00535677	0	24
chr4	10962110	rs80301699	G	A	0	0	0.00259252	0	24
chr4	10962245	rs76720591	C	T	0	0	-0.171237	1	24
chr4	10963435	rs75001386	A	C	0	0	-0.0238892	0	24
chr4	10963653	rs17281992	G	T	1	0	-0.0026449	0	24
chr4	10964139	rs11930585	C	A	0	0	-0.00995348	0	24
chr4	10964369	rs78598806	G	A	0	0	0.0573453	0	24
chr4	10966394	rs2869771	C	A	0	0	0.0204505	0	24
chr4	10966897	rs6448400	A	G	0	0	0.00496141	0	24
chr4	10966919	rs78161911	T	C	0	0	-0.0167151	0	24
chr4	10969160	rs75627874	G	A	0	0	-0.0742046	0	24
chr4	10969397	rs75099302	A	T	0	0	-0.0773328	0	24
chr4	10969449	rs74489850	C	A	0	0	-0.151303	1	24
chr4	10970328	rs77411587	A	G	0	0	0.0166727	0	24
chr4	10971601	rs2128867	T	C	0	0	0.036739	0	24
chr4	10973613	rs28572519	T	C	0	0	-0.0590357	0	24
chr4	10980772	rs76401728	G	A	0	0	0.023126	0	24
chr4	10983844	rs76100445	C	T	0	0	0.0132864	0	24
chr4	10984126	rs78410016	G	C	0	0	-0.020002	0	24
chr4	10985093	rs3916085	A	G	0	0	0.033657	0	24
chr4	10985114	rs3852118	A	C	0	0	-0.00988328	0	24
chr4	10991495	rs78741395	G	A	0	0	-0.00269331	0	24
chr4	11001913	rs112949490	T	G	0	0	-0.0169226	0	24
chr4	11009974	rs875394	T	G	0	0	0.00382259	0	24
chr4	11011716	rs111844806	A	G	0	0	0.0457998	0	24
chr4	11013198	rs4504245	A	G	0	0	-0.015143	0	24
chr4	11017466	rs6448444	A	G	0	0	-0.007122	0	24
chr4	11017581	rs6448446	A	C	0	0	-0.00191702	0	24
chr4	11017604	rs6825594	T	G	0	0	0.0212296	0	24
chr4	11017723	rs6448447	T	G	0	0	0.0342884	0	24
chr4	11018187	rs6858256	A	G	0	0	0.00701207	0	24
chr4	11018278	rs11733545	T	C	0	0	-0.0641114	0	24
chr4	11018850	rs11943367	A	C	0	0	-0.00406653	0	24
chr4	11019479	rs11723403	T	C	0	0	-0.00528386	0	24
chr4	11021175	rs4373155	T	G	0	0	-0.0455251	0	24
chr4	11021619	rs11728636	A	G	0	0	0.0486848	0	24
chr4	11022058	rs10939105	A	G	0	0	0.354628	1	24
chr4	11022166	rs11729645	C	G	0	0	-0.0465891	0	24
chr4	11022544	rs6448450	A	G	0	0	0.0472366	0	24
chr4	11023058	rs6448451	C	G	0	0	0.000705228	0	24
chr4	11023398	rs6827852	T	G	0	0	0.0307355	0	24
chr4	11023507	rs6846529	T	C	0	0	-0.246524	1	24
chr4	11023508	rs6846532	C	G	0	0	0.0415523	0	24
chr4	11023696	rs6845511	A	G	0	0	0.102779	0	24
chr4	11024138	rs61798389	C	G	0	0	-0.00229909	0	24
chr4	11024404	rs6448453	A	G	0	0	0.0258299	0	24
chr4	11025636	rs13101577	A	G	0	0	-0.0607832	0	24
chr4	11025995	rs4351014	T	C	0	0	0.00801681	0	24
chr4	11026080	rs4635810	T	C	0	0	0.0125837	0	24
chr4	11026145	rs4613558	A	G	0	0	0.0103111	0	24
chr4	11026190	rs4622992	T	C	0	0	-0.0114741	0	24
chr4	11030398	rs34643300	T	C	0	0	0.00565669	0	24
chr4	11030401	rs35279912	T	C	0	0	0.00544924	0	24
chr4	11030715	rs113354666	A	C	0	0	0.0121197	0	24
chr4	11031299	rs67752778	A	G	0	0	0.0203073	0	24
chr4	11031512	rs1506790	A	G	0	0	0.0011051	0	24
chr4	11032344	rs34097434	T	C	0	0	-0.0233742	0	24
chr4	11033930	rs34419073	T	G	0	0	-0.0498663	0	24
chr4	11034403	rs7656871	A	G	0	0	-0.0444151	0	24
chr4	11035790	rs1876266	C	G	0	0	-0.00876786	0	24
chr4	11036644	rs17218817	G	A	0	0	-0.0468511	0	24
chr4	11036832	rs1001158	A	G	0	0	-0.0098548	0	24
chr4	11038666	rs2904297	T	C	1	0	0.142082	1	24
chr4	11038782	rs10015233	C	G	0	0	-0.00498909	0	24
chr4	11040306	rs17284870	T	C	0	0	0.00320266	0	24
chr4	11041369	rs61795267	A	G	0	0	-0.00139211	0	24
chr4	11043333	rs11726231	A	G	0	0	-0.0117713	0	24
chr4	11043348	rs61795268	T	C	0	0	-0.0116095	0	24
chr4	11046067	rs112612309	A	G	0	0	0.00282322	0	24
chr4	11046784	rs113570711	T	C	0	0	0.000447978	0	24
chr4	11047065	rs115133969	T	C	0	0	0.00486436	0	24
chr4	11047099	rs61795269	T	C	0	0	0.0243388	0	24
chr4	11048176	rs73217076	A	G	0	0	-0.000455373	0	24
chr4	11048612	rs1110363	C	G	0	0	-0.0320467	0	24
chr4	11048796	rs1039682	A	G	0	0	-0.00490549	0	24
chr4	11048947	rs1039681	A	G	0	0	-0.0479768	0	24
chr4	11049059	rs10022409	A	G	0	0	0.123532	1	24
chr4	15942559	rs141555709	T	G	0	0	0.001246	0	0
chr4	16264494	rs12642946	A	G	0	1	-0.0362794	0	0
chr4	16742507	rs113684437	C	G	0	0	-0.0101549	0	0
chr4	23481532	rs566928759	A	G	0	0	-0.0073593	0	0
chr4	23798820	rs191019573	C	G	0	0	0.0104966	0	0
chr4	23941188	rs188874456	T	C	0	0	0.067069	0	0
chr4	29439478	rs143742078	T	C	0	0	-1.84139e-05	0	0
chr4	32840458	rs183951634	A	C	0	0	-0.013236	0	0
chr4	35696458	rs563263218	G	C	0	0	-0.0161002	0	0
chr4	35811930	rs565865803	T	A	0	0	-0.0306222	0	0
chr4	35811935	rs536433515	T	C	0	0	0.0129159	0	0
chr4	35991119	rs538651953	C	T	0	0	-0.0362602	0	0
chr4	40197222	rs1053504	A	G	0	0	0.645632	1	0
chr4	40197226	rs2245466	C	G	0	0	-0.425063	1	0
chr4	40305547	rs13136820	T	C	0	1	0.0809583	0	0
chr4	40307834	rs4421019	A	T	1	0	0.0623037	0	0
chr4	43320931	rs113899968	C	T	0	0	0.017046	0	0
chr4	56873650	rs6838975	G	C	0	0	-0.0122834	0	0
chr4	56873782	rs6554392	G	A	0	0	-0.00473412	0	0
chr4	56926098	rs2412768	C	T	0	0	-0.0231557	0	0
chr4	57004378	rs9918067	A	G	0	0	0.00281784	0	0
chr4	57013626	rs4865169	C	T	0	0	0.0779137	0	0
chr4	57018269	rs10023088	G	A	0	0	0.00444854	0	0
chr4	57026309	rs12650737	G	T	0	0	-0.0023964	0	0
chr4	59984152	rs376291994	A	G	0	0	0.00327905	0	0
chr4	60324123	rs139070719	A	G	0	0	0.00454397	0	0
chr4	69898126	rs11943648	T	G	0	0	-0.00263584	0	0
chr4	73261316	rs539049254	C	T	0	0	0.00845743	0	0
chr4	73309608	rs534010278	G	A	0	0	0.00903829	0	0
chr4	73711478	rs531449123	T	C	0	0	-0.0027868	0	0
chr4	73926056	rs573223658	G	A	0	0	-0.0276167	0	0
chr4	79475543	rs10019021	A	G	0	0	-0.0124559	0	0
chr4	83993198	rs145759925	G	A	0	0	0.0169521	0	0
chr4	83997772	rs79001781	A	C	0	0	0.045339	0	0
chr4	84003844	rs78733213	A	G	0	0	-0.0284458	0	0
chr4	87699035	rs2869681	A	G	0	0	0.0127443	0	0
chr4	87707656	rs1319917	C	G	0	0	0.0259991	0	0
chr4	87718558	rs7686829	A	G	1	0	0.268284	1	0
chr4	87725183	rs6855426	A	G	0	0	0.00172171	0	0
chr4	87732464	rs2627690	A	G	0	0	0.00707121	0	0
chr4	89055173	rs76554426	A	C	0	0	-0.0311649	0	0
chr4	89704988	rs356181	G	A	0	0	0.0261422	0	0
chr4	93633030	rs141787543	G	A	0	0	-0.00426577	0	0
chr4	93644788	rs72891205	G	A	0	0	-0.00306214	0	0
chr4	94939651	rs60826912	T	G	0	0	0.0128014	0	0
chr4	94940524	rs11935301	T	C	0	0	0.0143089	0	0
chr4	94947147	rs17401773	A	G	0	0	0.0195972	0	0
chr4	94957621	rs17022696	T	C	0	0	-0.0178877	0	0
chr4	99750505	rs72684320	C	T	0	0	0.0364869	0	0
chr4	103109684	rs74977639	G	T	0	0	-0.0257734	0	0
chr4	103237665	rs7665435	A	G	0	0	-0.00361794	0	0
chr4	103254610	rs6817657	T	G	0	0	-0.0180081	0	0
chr4	103255083	rs6822989	T	C	0	0	-0.00576483	0	0
chr4	106508922	rs142780963	G	A	0	0	0.000369828	0	25
chr4	106511183	rs182180924	A	G	0	0	-0.000463156	0	25
chr4	106515990	rs114544387	T	A	0	0	0.00107601	0	25
chr4	106517386	rs148845548	G	A	0	0	-0.0122835	0	25
chr4	106521239	rs531309494	T	G	0	0	-0.0118193	0	25
chr4	106538849	rs186347951	T	C	0	0	-0.0024797	0	25
chr4	106539568	rs190944953	G	A	0	0	-0.00863226	0	25
chr4	106539620	rs183967602	G	T	0	0	-0.00506642	0	25
chr4	106539663	rs192334303	C	G	0	0	-0.00952761	0	25
chr4	106540141	rs189031712	G	A	0	0	-0.0102262	0	25
chr4	106540150	rs185602183	A	T	0	0	0.00136039	0	25
chr4	106541496	rs147203110	T	G	0	0	-0.023866	0	25
chr4	106545586	rs78329730	A	G	0	0	-0.0338059	0	25
chr4	106547278	rs74878298	A	G	0	0	0.00514927	0	25
chr4	106549863	rs58602133	G	A	0	0	0.00355645	0	25
chr4	106562159	rs370140794	G	A	0	0	-0.00980957	0	25
chr4	106562187	rs185180877	C	T	0	0	0.0217347	0	25
chr4	106563858	rs114518098	C	T	0	0	-0.0128733	0	25
chr4	106568101	rs60723495	C	T	0	0	0.022993	0	25
chr4	106569189	rs116502477	C	T	0	0	-0.0119059	0	25
chr4	107312643	rs560172769	A	G	0	0	-0.0167602	0	25
chr4	111988557	rs3906726	C	T	0	0	0.00622971	0	0
chr4	112018956	rs10015781	A	C	0	0	0.00190459	0	0
chr4	118772995	rs17839115	T	C	1	0	0.0501767	0	0
chr4	127501609	rs572043483	C	T	0	0	0.0115914	0	0
chr4	127559477	rs573875724	G	A	0	0	-0.0243651	0	0
chr4	139594965	rs535347112	T	C	0	0	0.0964501	0	0
chr4	143427306	rs79474539	C	G	0	0	0.0042626	0	26
chr4	143428212	rs116791081	T	C	0	0	0.0146793	0	26
chr4	143428711	rs111705443	G	A	0	0	0.0339532	0	26
chr4	143429049	rs113726167	T	G	0	0	-0.00421914	0	26
chr4	143429189	rs113014680	A	G	0	0	0.0165378	0	26
chr4	143436353	rs7680485	A	T	0	0	-0.00680842	0	26
chr4	143440599	rs7690186	G	C	0	0	-0.0409281	0	26
chr4	143454559	rs28987969	A	G	0	0	-0.0252196	0	26
chr4	143460052	rs183853611	T	A	0	0	0.00533525	0	26
chr4	150686723	rs72736392	A	G	0	0	-0.0123684	0	0
chr4	151279360	rs180974835	A	T	0	0	-0.00422634	0	0
chr4	151982059	rs146146621	T	C	0	0	0.058401	0	0
chr4	158936387	rs11100203	G	A	1	0	0.0864504	0	0
chr4	158946190	rs2114489	T	C	0	0	-0.00408679	0	0
chr4	160400937	rs143940240	G	A	0	0	0.00765801	0	0
chr4	160452026	rs116532946	A	G	0	0	0.00446863	0	0
chr4	163548652	rs10034631	A	T	1	0	-0.0469802	0	0
chr4	167619943	rs115671353	G	A	0	0	0.00915183	0	0
chr4	167859267	rs537240645	G	A	0	0	-0.00989575	0	0
chr4	186566436	rs78896019	T	A	0	1	0.00832822	0	0
chr4	187560931	rs74808895	T	C	0	0	-0.00608711	0	0
chr4	189788349	rs76955607	T	C	0	0	-0.0453307	0	0
chr5	1842955	rs155261	T	G	0	1	0.0560351	0	0
chr5	7879084	rs539066131	C	G	0	0	0.00445443	0	0
chr5	11778196	rs73047182	A	G	0	0	0.00498255	0	0
chr5	12308413	rs7706040	T	C	0	0	-0.0141234	0	0
chr5	13396092	rs73747627	T	A	0	0	0.0688971	0	0
chr5	13428519	rs181602257	C	T	0	0	-0.0185755	0	0
chr5	13430983	rs150550250	T	C	0	0	0.0480125	0	0
chr5	13433979	rs76036932	C	T	0	0	-0.0269296	0	0
chr5	13434661	rs80073497	G	C	0	0	0.0296596	0	0
chr5	13436604	rs77742142	A	C	0	0	-0.029484	0	0
chr5	13438812	rs114928745	T	C	0	0	-0.0317627	0	0
chr5	13439442	rs114427913	G	T	0	0	0.0129262	0	0
chr5	13441111	rs74593082	A	C	0	0	-0.0212447	0	0
chr5	13441255	rs116321470	T	G	0	0	0.00688987	0	0
chr5	13441379	rs115660077	C	T	0	0	-0.00683666	0	0
chr5	13442133	rs151063321	T	C	0	0	-0.0234306	0	0
chr5	13442418	rs140987446	A	G	0	0	-0.0167018	0	0
chr5	13442718	rs112338469	T	C	0	0	0.0362787	0	0
chr5	13443383	rs187746839	G	C	0	0	-0.0518126	0	0
chr5	14645119	rs153829	T	G	0	1	0.0826492	0	27
chr5	14654355	rs6554856	A	G	0	0	-0.0221017	0	27
chr5	14658793	rs459467	T	C	0	0	-0.00258597	0	27
chr5	14664586	rs183681	A	C	1	0	-0.00121323	0	27
chr5	14664712	rs250435	A	G	0	0	0.00322956	0	27
chr5	14667375	rs31920	A	T	0	0	0.055942	0	27
chr5	14667721	rs31921	T	C	0	0	0.103155	0	27
chr5	14670921	rs31923	A	T	0	0	-0.0256581	0	27
chr5	14675491	rs31926	A	T	1	0	-0.0132828	0	27
chr5	14677529	rs31928	A	G	0	0	0.0200451	0	27
chr5	14677759	rs42358	C	G	0	0	0.0179399	0	27
chr5	14678887	rs31930	A	G	0	0	0.0374085	0	27
chr5	14680030	rs27882	A	G	0	0	0.0480563	0	27
chr5	14680138	rs25945	A	G	0	0	0.0440986	0	27
chr5	14681118	rs28004	A	G	1	0	0.0444122	0	27
chr5	14688500	rs42681	T	C	0	0	0.0447513	0	27
chr5	14691477	rs31919	T	C	0	0	0.0407579	0	27
chr5	14692470	rs40578	T	G	0	0	0.0867876	0	27
chr5	14693371	rs25951	A	G	0	0	0.00514033	0	27
chr5	14695138	rs25952	A	C	0	0	0.0299589	0	27
chr5	14707491	rs25992	T	C	0	0	0.109983	1	27
chr5	14712405	rs25988	A	G	1	0	0.000281552	0	27
chr5	14712600	rs25987	A	T	1	0	-0.0166259	0	27
chr5	14717927	rs25986	T	G	0	0	0.0731065	0	27
chr5	14721481	rs73048831	T	C	0	0	-0.0092107	0	27
chr5	14721657	rs10078335	T	C	0	0	0.0208298	0	27
chr5	14724169	rs10062487	A	T	1	0	0.00543726	0	27
chr5	14724304	rs112403360	A	T	1	0	0.0214582	0	27
chr5	14726932	rs73048835	T	C	1	0	0.146567	1	27
chr5	14728262	rs73048837	A	G	1	0	-0.0223137	0	27
chr5	14730221	rs73048838	T	C	1	0	0.0413685	0	27
chr5	14731352	rs75510608	A	G	1	0	0.0279416	0	27
chr5	17063785	rs569664214	A	G	0	0	0.0033627	0	0
chr5	18364722	rs145340086	C	T	0	0	0.00912775	0	0
chr5	28248921	rs115140116	T	C	0	0	-0.0171524	0	0
chr5	28712414	rs114451338	C	G	0	0	-0.00999615	0	0
chr5	30032201	rs116247897	T	C	0	0	-0.00194319	0	0
chr5	34014672	rs139183779	T	C	0	0	-0.00882937	0	0
chr5	34024610	rs116210172	C	T	0	0	0.0357492	0	0
chr5	38721834	rs150632065	A	G	0	0	0.000654894	0	0
chr5	52972574	rs145702559	T	A	0	0	-0.00803074	0	0
chr5	52973161	rs116400732	G	A	0	0	-0.00438569	0	0
chr5	57659251	rs554172364	G	T	0	0	0.00869591	0	0
chr5	57665927	rs542529520	C	T	0	0	-0.0152317	0	0
chr5	76911359	rs143692384	T	G	0	0	0.00888364	0	0
chr5	81598838	rs77210365	C	T	0	0	-0.0159896	0	0
chr5	86879694	rs7736545	T	C	0	0	-0.0088969	0	28
chr5	86880111	rs2452753	C	G	0	0	0.0581422	0	28
chr5	86880927	rs12516449	A	G	1	0	0.0630061	0	28
chr5	86881956	rs2471042	A	G	0	0	0.0709278	0	28
chr5	86882128	rs2471043	A	G	0	0	-0.00528708	0	28
chr5	86883191	rs13161175	A	C	0	0	-0.0122696	0	28
chr5	86884173	rs78091633	T	C	0	0	-0.0125144	0	28
chr5	86884196	rs1493355	T	C	0	0	-0.0254119	0	28
chr5	86885886	rs2452758	A	G	0	0	-0.00485258	0	28
chr5	86890673	rs2452759	A	G	0	0	-0.00350071	0	28
chr5	86890964	rs2452760	A	C	0	0	-0.0177368	0	28
chr5	86891169	rs7714020	A	G	0	0	-0.00554397	0	28
chr5	86891499	rs2452761	T	C	0	0	0.0246089	0	28
chr5	86899832	rs2471039	T	C	0	0	0.0250862	0	28
chr5	86901191	rs10050684	A	C	0	0	-0.0436032	0	28
chr5	86901713	rs10066016	A	G	0	0	-0.0162874	0	28
chr5	86903066	rs62374252	A	G	0	0	0.0137901	0	28
chr5	86904210	rs9637807	T	C	0	0	-0.000692437	0	28
chr5	86908728	rs13163838	T	G	0	0	0.0751909	0	28
chr5	86909767	rs10474245	A	G	0	0	0.0114684	0	28
chr5	86914369	rs62374253	T	C	0	0	-0.0271995	0	28
chr5	86918730	rs62374256	A	C	0	0	-0.00516769	0	28
chr5	86918915	rs114154720	A	G	0	0	0.00014821	0	28
chr5	86923485	rs10068419	A	G	0	0	-0.00851086	0	28
chr5	86926155	rs10059634	A	G	0	0	-0.0176751	0	28
chr5	86927378	rs62374257	T	C	0	0	-0.0345807	0	28
chr5	86928029	rs62374258	A	C	0	0	-0.0108325	0	28
chr5	86935935	rs6865679	A	G	0	0	-0.0157596	0	28
chr5	86939563	rs62375360	T	C	0	0	0.016652	0	28
chr5	86942061	rs13187023	T	C	0	0	0.00878156	0	28
chr5	86953975	rs4616939	T	C	0	0	-0.00491438	0	28
chr5	86955545	rs7442695	T	C	0	0	-0.0142859	0	28
chr5	86959885	rs7702638	C	G	0	0	-0.00075734	0	28
chr5	86963078	rs62375380	T	C	0	0	-0.00579182	0	28
chr5	86963408	rs62375381	C	G	0	0	-0.0122682	0	28
chr5	86967367	rs61367113	A	G	0	0	0.000196845	0	28
chr5	86969332	rs56915734	T	G	0	0	-0.00323764	0	28
chr5	86969633	rs12514659	T	G	0	0	-0.0301327	0	28
chr5	86969964	rs4441908	T	G	0	0	-0.00340478	0	28
chr5	86972412	rs62375385	T	C	0	0	-0.015073	0	28
chr5	86978367	rs62375386	A	G	0	0	-0.0216944	0	28
chr5	86978375	rs62375387	T	G	0	0	-0.0204765	0	28
chr5	86985269	rs62375388	T	C	0	0	-0.0151492	0	28
chr5	86986612	rs10514289	A	G	0	0	-0.0284122	0	28
chr5	86988888	rs147024067	A	C	0	0	0.0029023	0	28
chr5	86990337	rs1353078	T	G	0	0	-0.0410937	0	28
chr5	86991236	rs1845273	T	G	0	0	-0.0213596	0	28
chr5	86994384	rs7737911	T	C	0	0	-0.000404257	0	28
chr5	86995048	rs62375390	A	G	0	0	0.0207772	0	28
chr5	86997803	rs62375391	A	G	0	0	0.0744732	0	28
chr5	86998852	rs7722135	T	C	0	0	-0.0162126	0	28
chr5	87002102	rs12523133	T	C	0	0	0.016494	0	28
chr5	87002714	rs62375397	T	C	0	0	0.036058	0	28
chr5	87002832	rs66735324	A	G	0	0	0.035995	0	28
chr5	87003353	rs7719828	T	C	0	0	0.0212628	0	28
chr5	87003654	rs55695634	T	C	0	0	0.00874213	0	28
chr5	87004641	rs56363426	T	C	0	0	-0.027621	0	28
chr5	87007102	rs62375410	A	G	0	0	0.000362495	0	28
chr5	87007114	rs10755293	T	C	0	0	-0.0149206	0	28
chr5	87010272	rs10514293	T	G	0	0	-0.0125632	0	28
chr5	87010802	rs10942485	A	G	0	0	0.0155306	0	28
chr5	87013081	rs2624206	T	G	0	0	0.00845741	0	28
chr5	87013307	rs2640446	A	C	0	0	-0.00607415	0	28
chr5	87013401	rs2640447	A	T	0	0	-0.0183053	0	28
chr5	87015638	rs13182221	A	G	0	0	-0.0156468	0	28
chr5	87020609	rs10057628	T	C	0	0	-0.0399034	0	28
chr5	87021376	rs2640454	T	C	0	0	-0.0427545	0	28
chr5	87023211	rs2640456	A	G	0	0	-0.00982762	0	28
chr5	87023378	rs10942487	T	C	0	0	-0.0162781	0	28
chr5	87023522	rs2452749	A	C	0	0	-0.015994	0	28
chr5	87024119	rs2640457	T	C	0	0	-0.0103121	0	28
chr5	87027805	rs1845274	T	C	0	0	0.00584438	0	28
chr5	87031884	rs62375411	T	G	0	0	-0.00264507	0	28
chr5	87032459	rs62375412	T	C	0	0	-0.00633799	0	28
chr5	87032637	rs6886877	A	G	0	0	-0.00460979	0	28
chr5	87034784	rs12697773	T	C	0	0	0.0382007	0	28
chr5	87035931	rs4283829	T	C	0	0	-0.00251798	0	28
chr5	87036658	rs4920785	A	T	0	0	0.0171707	0	28
chr5	87037866	rs2410734	A	T	0	0	0.00856482	0	28
chr5	87038048	rs2410733	T	C	0	0	-0.00644368	0	28
chr5	87038115	rs2410732	A	C	0	0	0.000609283	0	28
chr5	87038203	rs4269315	T	C	0	0	0.00750563	0	28
chr5	87039899	rs4557457	A	G	0	0	-0.0105402	0	28
chr5	87040255	rs4920786	A	G	0	0	0.00528113	0	28
chr5	87040761	rs4920681	T	C	0	0	0.000654864	0	28
chr5	87042178	rs13185494	T	G	0	0	-0.00206078	0	28
chr5	87042454	rs12523023	T	G	0	0	-0.00583165	0	28
chr5	87043746	rs2410730	A	G	0	0	-0.0121813	0	28
chr5	87045180	rs2410728	C	G	0	0	0.0112875	0	28
chr5	87046116	rs12523158	A	G	0	0	-0.0161877	0	28
chr5	87047651	rs62375413	A	G	0	0	0.018057	0	28
chr5	87048441	rs4289590	C	G	0	0	-0.0109259	0	28
chr5	87051279	rs62375422	A	C	0	0	-0.00284824	0	28
chr5	87053236	rs7725587	T	C	0	0	0.0118243	0	28
chr5	87055049	rs10805843	A	G	0	0	-0.0100376	0	28
chr5	87055061	rs7715840	A	C	0	0	-0.0400553	0	28
chr5	87057174	rs7709213	T	C	0	0	-0.00318216	0	28
chr5	87059241	rs10065222	A	C	0	0	0.000447597	0	28
chr5	87060289	rs4920787	A	G	0	0	0.0241339	0	28
chr5	87060887	rs10035937	A	G	0	0	0.00833282	0	28
chr5	87064935	rs2544692	A	C	0	0	-0.11186	1	28
chr5	87067374	rs2624207	A	G	0	0	-0.000412446	0	28
chr5	87068261	rs2624208	A	G	0	0	0.0173009	0	28
chr5	87072522	rs6894323	T	G	0	0	0.0200009	0	28
chr5	87077297	rs6860470	A	G	0	0	-0.0175911	0	28
chr5	87078941	rs2544689	T	C	0	0	-0.021871	0	28
chr5	87079198	rs2624184	C	G	0	0	-0.00699858	0	28
chr5	87079868	rs764678	A	G	0	0	-0.000599864	0	28
chr5	87079937	rs58233521	T	C	0	0	0.0150893	0	28
chr5	87080051	rs2010322	C	G	0	0	0.00171688	0	28
chr5	87080062	rs2010324	C	G	0	0	0.019763	0	28
chr5	87080476	rs2112170	A	G	0	0	-0.000142935	0	28
chr5	87080606	rs2112169	T	G	0	0	-0.00809757	0	28
chr5	87082688	rs2544687	A	G	0	0	-0.02797	0	28
chr5	87084525	rs2077644	A	G	0	0	0.0279665	0	28
chr5	87084526	rs2003601	C	G	0	0	-0.0316119	0	28
chr5	87085734	rs2624186	A	G	0	0	-0.00858194	0	28
chr5	87085826	rs2624187	A	G	0	0	-0.0130584	0	28
chr5	87087317	rs6887405	T	C	0	0	-0.02539	0	28
chr5	87088118	rs6873874	A	T	0	0	-0.00940497	0	28
chr5	87088151	rs6874023	A	T	0	0	-0.0135812	0	28
chr5	87088379	rs4920683	A	G	0	0	-0.0402199	0	28
chr5	87090748	rs2624189	A	G	0	0	0.00177004	0	28
chr5	87091943	rs4920793	A	G	0	0	0.0246689	0	28
chr5	87092877	rs2544684	A	G	0	0	-0.00516004	0	28
chr5	87093006	rs2624190	C	G	0	0	0.0170075	0	28
chr5	87093145	rs2624191	A	G	0	0	-0.0170689	0	28
chr5	87093192	rs2624192	A	C	0	0	0.00325779	0	28
chr5	87094404	rs2624193	T	C	0	0	-0.00531457	0	28
chr5	87094601	rs2544682	T	C	0	0	-0.0205722	0	28
chr5	87095340	rs2544680	A	G	0	0	-0.00712876	0	28
chr5	87095754	rs2624194	T	C	0	0	-0.00688508	0	28
chr5	87102194	rs78404578	A	G	0	0	-0.0350625	0	28
chr5	87102657	rs2544678	C	G	0	0	0.0585096	0	28
chr5	87103445	rs2544677	C	G	0	0	-0.00267772	0	28
chr5	87103837	rs2624195	T	G	0	0	0.0375883	0	28
chr5	87103935	rs2544674	T	C	0	0	-0.0433301	0	28
chr5	87104887	rs2544673	T	C	0	0	-0.00877576	0	28
chr5	87106528	rs2544672	A	G	0	0	-0.000426671	0	28
chr5	87109073	rs2112168	T	C	0	0	-0.0412694	0	28
chr5	87111682	rs2624182	A	G	0	0	-0.00591997	0	28
chr5	87112161	rs979978	C	G	0	0	-0.0101405	0	28
chr5	87113619	rs2112166	A	G	0	0	0.132027	1	28
chr5	87121196	rs16902538	T	C	0	0	0.0855166	0	28
chr5	87122271	rs72781724	A	G	0	0	0.00495769	0	28
chr5	87123060	rs17629676	T	C	0	0	-0.00746137	0	28
chr5	87124575	rs17591778	A	G	0	0	-0.00557964	0	28
chr5	87124691	rs17629700	T	C	0	0	-0.00281517	0	28
chr5	87124883	rs17591806	A	G	0	0	-0.0193282	0	28
chr5	87126527	rs2032797	T	C	0	0	0.0028365	0	28
chr5	87126568	rs2032796	A	C	0	0	0.0049543	0	28
chr5	87128224	rs62368869	A	G	0	0	0.0321204	0	28
chr5	87128242	rs17629760	A	G	0	0	0.0322585	0	28
chr5	87128859	rs4141503	T	C	0	0	-0.00264928	0	28
chr5	87132049	rs1477268	T	C	0	0	0.0311917	0	28
chr5	87133217	rs2544659	A	G	0	0	-0.00997437	0	28
chr5	87134112	rs142780249	T	C	0	0	-0.00433442	0	28
chr5	87136800	rs2032794	T	C	0	0	-0.0118772	0	28
chr5	87137902	rs16902548	T	G	1	0	0.186689	1	28
chr5	87142280	rs3862060	A	G	0	0	0.00189746	0	28
chr5	87142344	rs4276445	T	C	0	0	0.00663335	0	28
chr5	87144262	rs2544709	T	C	0	0	0.00727233	0	28
chr5	87144295	rs57260429	T	C	0	0	0.00197183	0	28
chr5	87144330	rs60067853	T	C	0	0	0.00790435	0	28
chr5	87145193	rs113371073	A	T	0	0	-0.0278983	0	28
chr5	87146631	rs2624214	T	C	0	0	0.0134287	0	28
chr5	87146639	rs2624215	T	C	0	0	-0.0302173	0	28
chr5	87147112	rs2544705	A	G	0	0	-0.0400178	0	28
chr5	87147702	rs2544704	T	G	0	0	-0.0342483	0	28
chr5	87148346	rs62368890	A	G	0	0	0.0237582	0	28
chr5	87149815	rs2624217	G	A	0	0	0.000297129	0	28
chr5	87151854	rs2624219	T	A	1	0	0.439475	1	28
chr5	87152123	rs2544702	A	C	0	0	-0.0225974	0	28
chr5	87155587	rs2624220	A	G	0	0	-0.000521104	0	28
chr5	87156440	rs2624222	A	G	0	0	-0.0123185	0	28
chr5	87157147	rs2544699	T	C	0	0	-0.00264464	0	28
chr5	87159014	rs2544698	C	G	0	0	-0.00136019	0	28
chr5	87161418	rs2637070	T	C	0	0	-0.0198006	0	28
chr5	87161710	rs2624227	A	G	0	0	-0.0229552	0	28
chr5	87161723	rs2929625	C	G	0	0	-0.00192861	0	28
chr5	87162660	rs254650	A	G	0	0	0.00479587	0	28
chr5	87164722	rs30421	A	G	0	0	-0.0224482	0	28
chr5	87165882	rs2637074	A	C	0	0	-0.00201105	0	28
chr5	87168367	rs30420	T	C	0	0	-0.00391489	0	28
chr5	90994971	rs530009720	A	G	0	0	0.0454318	0	0
chr5	103646462	rs147260263	T	C	0	0	-0.00106116	0	0
chr5	103929721	rs1363260	T	C	0	0	-0.0224599	0	0
chr5	103929751	rs1363259	A	G	0	0	-0.0495991	0	0
chr5	103931373	rs1422098	A	G	0	0	0.0103419	0	0
chr5	103950379	rs11741210	T	C	0	0	0.00574941	0	0
chr5	103958773	rs10075054	C	G	0	0	-0.06447	0	0
chr5	105377483	rs144973971	A	G	0	0	-0.021154	0	0
chr5	108406468	rs140141838	T	G	0	0	-0.0097465	0	0
chr5	108435185	rs115785820	A	G	0	0	0.0362471	0	0
chr5	108498075	rs143481142	A	G	0	0	-0.000830569	0	0
chr5	108602599	rs181267407	T	C	0	0	-0.00111282	0	0
chr5	113969017	rs561887874	C	T	0	0	0.00147426	0	0
chr5	124884143	rs17514201	A	T	0	0	-0.0375094	0	0
chr5	124884820	rs113008490	T	C	0	0	0.0119748	0	0
chr5	124892677	rs80255900	A	C	0	0	0.0128046	0	0
chr5	124893299	rs77393587	T	C	0	0	-0.0280738	0	0
chr5	125551164	rs189745566	T	C	0	0	-0.017791	0	0
chr5	126219563	rs577305303	C	A	0	0	-0.0142416	0	0
chr5	130538107	rs10077003	T	G	0	0	0.0144674	0	0
chr5	135859672	rs12515289	C	G	0	0	0.0269603	0	0
chr5	140285995	rs56125987	A	T	0	0	0.00448173	0	29
chr5	140298717	rs13153401	A	G	0	0	0.0529814	0	29
chr5	140299969	rs62385164	T	G	0	0	0.00830014	0	29
chr5	140327854	rs11168036	T	G	1	0	0.246954	1	29
chr5	140328797	rs6884244	A	G	0	0	0.0690707	0	29
chr5	140330922	rs2878896	A	G	0	0	0.0215593	0	29
chr5	140331446	rs11168040	A	G	0	0	0.0235007	0	29
chr5	140331547	rs10875633	A	G	0	0	0.0108344	0	29
chr5	140332654	rs2282802	A	G	0	0	-0.00742942	0	29
chr5	140332965	rs7268	A	C	0	0	0.073782	0	29
chr5	140334979	rs2074613	T	C	0	0	0.0453559	0	29
chr5	140335105	rs2074612	T	C	0	0	0.0958784	0	29
chr5	140335252	rs4150233	T	C	0	0	0.0076774	0	29
chr5	151052827	rs871269	T	C	1	0	0.0242731	0	0
chr5	151053886	rs34294852	C	T	0	1	0.00539609	0	0
chr5	151054860	rs6895271	T	C	1	0	-0.0535863	0	0
chr5	151058524	rs12518386	A	G	1	0	-0.00659215	0	0
chr5	157057615	rs4704839	T	A	0	0	0.155725	1	30
chr5	157057637	rs4704840	C	G	0	0	-0.173728	1	30
chr5	157080416	rs57297671	T	C	1	0	-0.15059	1	30
chr5	157082465	rs4704845	G	C	0	0	-0.03061	0	30
chr5	157082527	rs4704736	C	T	0	0	0.00259562	0	30
chr5	157086271	rs3087616	C	T	0	0	-0.211373	1	30
chr5	157086333	rs4704846	G	A	0	0	0.0330864	0	30
chr5	157088395	rs11741184	C	G	0	0	-0.016778	0	30
chr5	157092086	rs6861025	C	T	0	0	-0.00157947	0	30
chr5	157092549	rs7730175	T	C	0	0	-0.0169714	0	30
chr5	157092674	rs7726326	G	A	0	0	-0.0222708	0	30
chr5	157092675	rs7705724	G	A	0	0	0.0151959	0	30
chr5	157093802	rs6862573	A	G	0	0	0.00476069	0	30
chr5	157096736	rs4704847	C	T	0	0	-0.00784812	0	30
chr5	157097988	rs10067589	C	T	0	0	-0.00525426	0	30
chr5	157099320	rs6891966	A	G	0	0	0.0111594	0	30
chr5	157099618	rs35521254	T	C	0	0	-0.00270664	0	30
chr5	157099655	rs13188080	A	G	0	0	0.0314817	0	30
chr5	157099924	rs62381174	G	A	0	0	0.00619534	0	30
chr5	157102180	rs4704848	A	G	0	0	0.0299573	0	30
chr5	157102636	rs6555849	A	G	0	0	0.0136008	0	30
chr5	157102736	rs6873507	A	G	0	0	0.00580584	0	30
chr5	157102841	rs6873659	A	G	0	0	0.00246122	0	30
chr5	157103188	rs6878597	T	C	0	0	-0.00491463	0	30
chr5	157104243	rs919744	G	C	0	0	0.133379	1	30
chr5	157104268	rs919745	G	A	0	0	0.00644215	0	30
chr5	157104305	rs919746	C	T	0	0	-0.00870985	0	30
chr5	157104319	rs919747	G	A	0	0	-0.108661	1	30
chr5	157104550	rs2902306	C	T	0	0	-0.0155574	0	30
chr5	157104725	rs1036199	C	A	0	0	-0.0394806	0	30
chr5	157104854	rs1036200	A	G	0	0	-0.0474957	0	30
chr5	157105224	rs1964377	A	C	0	0	0.0145175	0	30
chr5	157105225	rs7442742	C	T	0	0	-0.0110977	0	30
chr5	157105355	rs7445342	C	A	0	0	-0.0313104	0	30
chr5	157105917	rs4704849	A	G	0	0	0.026781	0	30
chr5	157105941	rs4704850	G	A	0	0	-0.0316107	0	30
chr5	157106163	rs4704851	C	T	0	0	-0.00221186	0	30
chr5	157106208	rs4704737	G	A	0	0	-0.0171858	0	30
chr5	157110749	rs10061463	C	A	0	0	0.0147733	0	30
chr5	157112260	rs6555851	A	G	0	0	0.0187204	0	30
chr5	157113385	rs6861017	G	A	0	0	0.026144	0	30
chr5	157114440	rs6555853	T	C	0	0	-0.00670036	0	30
chr5	157115171	rs9790947	C	T	0	0	-0.0785933	0	30
chr5	157116103	rs4704854	G	T	0	0	-0.0298602	0	30
chr5	157116385	rs1432872	A	C	0	0	0.0835545	0	30
chr5	157117426	rs977257	C	T	0	0	0.00267928	0	30
chr5	157118601	rs375940	G	A	0	0	-0.00755404	0	30
chr5	157119184	rs414662	T	A	0	0	0.00800432	0	30
chr5	157119453	rs422450	T	C	0	0	-0.000363273	0	30
chr5	157119979	rs415392	A	G	0	0	-0.00755215	0	30
chr5	157120020	rs378529	G	A	0	0	-0.000346061	0	30
chr5	165158321	rs73344110	A	T	0	0	0.0124442	0	0
chr5	169117926	rs17555647	G	A	0	0	0.0287111	0	0
chr5	169119139	rs34296912	A	G	0	0	0.0375812	0	0
chr5	177516672	rs2242320	T	C	1	0	0.0246834	0	31
chr5	177520152	rs337388	T	C	0	0	0.0991203	0	31
chr5	177525918	rs335446	C	T	1	0	0.0739404	0	31
chr5	177526017	rs335445	A	G	1	0	0.0631162	0	31
chr5	177536348	rs335460	A	G	0	0	0.00167627	0	31
chr5	177539622	rs73336014	C	T	1	0	0.595784	1	31
chr5	177540661	rs335459	C	G	0	0	0.186548	1	31
chr5	177541652	rs163010	T	C	0	0	-0.0370759	0	31
chr5	177541989	rs163009	T	C	0	0	0.0138554	0	31
chr5	177543434	rs163197	T	C	1	0	0.0378974	0	31
chr5	177544072	rs163198	C	G	0	0	-0.103186	0	31
chr5	177545258	rs335456	A	G	0	0	-0.00861521	0	31
chr5	177545619	rs335455	T	C	1	0	-0.166782	1	31
chr5	177546150	rs335454	A	G	1	0	0.497384	1	31
chr5	177548692	rs335423	A	G	1	0	0.00868421	0	31
chr5	177557162	rs335472	C	A	0	0	0.0456397	0	31
chr5	177558514	rs1001530	G	A	0	0	-0.0437497	0	31
chr5	177559299	rs7734910	T	C	0	0	0.0197153	0	31
chr5	177559423	rs335473	A	G	0	0	0.0496077	0	31
chr5	177560723	rs335480	A	G	0	0	0.00779554	0	31
chr5	177561486	rs72494547	G	C	0	0	0.00788215	0	31
chr5	179373099	rs901248	T	C	0	0	-0.0194493	0	0
chr5	180191281	rs6867780	T	C	0	0	-0.00839772	0	32
chr5	180192049	rs34351120	T	C	0	0	0.0170205	0	32
chr5	180196966	rs111274391	A	G	1	0	-0.0047151	0	32
chr5	180197032	rs116347724	A	G	1	0	-0.100762	0	32
chr5	180201150	rs113706587	A	G	1	0	0.270838	1	32
chr5	180202485	rs76792388	C	A	0	0	-0.00388559	0	32
chr5	180207615	rs114841132	A	G	1	1	0.0085007	0	32
chr5	180210113	rs56170323	A	G	1	0	-0.0217216	0	32
chr5	180211753	rs79172932	T	C	0	0	-0.035095	0	32
chr5	180212107	rs73338764	A	G	0	0	0.0025534	0	32
chr5	180212951	rs56264608	T	C	0	0	-0.0526801	0	32
chr5	180215472	rs77310082	A	G	0	0	-0.0170708	0	32
chr5	180217970	rs115200228	A	G	0	0	0.00633814	0	32
chr6	901022	rs62385041	T	C	0	1	0.0183192	0	0
chr6	903983	rs62385042	C	G	0	0	0.246382	1	0
chr6	904776	rs9393029	T	G	0	0	-0.00515727	0	0
chr6	905317	rs59152651	A	G	0	0	-0.00861299	0	0
chr6	907030	rs1055367	T	G	1	0	0.0386112	0	0
chr6	907157	rs1055366	T	C	1	0	0.00304625	0	0
chr6	929453	rs62385056	C	G	0	0	-0.0118036	0	0
chr6	930539	rs12202545	T	G	0	0	0.00441435	0	0
chr6	934013	rs9405421	C	G	0	1	0.0041917	0	0
chr6	934777	rs12207324	T	C	0	1	0.000128202	0	0
chr6	934911	rs12207376	A	C	0	1	0.157924	1	0
chr6	935171	rs11969057	T	C	0	1	-0.0377511	0	0
chr6	935900	rs2025120	A	T	0	0	-0.00852962	0	0
chr6	2839555	rs316342	T	C	1	0	0.0231238	0	0
chr6	2840806	rs316345	T	C	1	0	0.119544	1	0
chr6	2842596	rs409346	T	C	1	0	0.060248	0	0
chr6	2848725	rs316349	T	G	0	0	0.00227565	0	0
chr6	13873277	rs189315557	C	T	1	1	-0.0489416	0	0
chr6	18010149	rs185807011	T	C	0	0	0.00804583	0	0
chr6	18372310	rs148844446	A	T	0	0	-0.00621912	0	0
chr6	19393557	rs2088244	G	A	0	0	0.00250858	0	0
chr6	19410303	rs6909818	C	G	0	0	0.00347379	0	0
chr6	19432442	rs7742506	A	G	0	0	0.00736202	0	0
chr6	19432933	rs9368071	C	G	0	0	0.0177569	0	0
chr6	19433926	rs9368072	G	T	0	0	0.0205459	0	0
chr6	19435451	rs9350142	A	G	0	0	-0.00829527	0	0
chr6	22288903	rs76400958	C	T	0	0	-0.00896885	0	33
chr6	22291730	rs7759000	T	C	0	0	-0.00872455	0	33
chr6	22292324	rs7739889	G	A	0	0	-0.00624997	0	33
chr6	22294976	rs12202693	T	A	0	0	-0.012815	0	33
chr6	22295104	rs12202764	T	A	0	0	0.0867023	0	33
chr6	22298817	rs12210179	T	C	0	0	-0.047434	0	33
chr6	22299771	rs849875	A	G	0	0	-0.0106955	0	33
chr6	22303975	rs1341239	A	C	0	0	-0.00114174	0	33
chr6	22306469	rs6910948	A	C	0	0	-0.01161	0	33
chr6	22306902	rs62402786	C	G	0	0	0.0126453	0	33
chr6	22336539	rs62402820	A	T	0	0	-0.00253991	0	33
chr6	22337527	rs62402821	C	T	0	0	0.0172363	0	33
chr6	22338870	rs12198474	A	G	0	0	-0.0169954	0	33
chr6	22342714	rs12200160	G	A	0	0	0.00790165	0	33
chr6	22359143	rs12207228	A	G	0	0	-0.0119165	0	33
chr6	24693866	rs561999450	C	T	0	0	-0.0187921	0	0
chr6	27754056	rs4713120	A	C	1	0	-0.431364	1	0
chr6	27891059	rs200972	T	C	1	1	0.164611	1	34
chr6	27919052	rs2130357	T	C	0	0	-0.0162005	0	34
chr6	27922853	rs6933825	A	G	0	0	-0.0157323	0	34
chr6	27951465	rs276369	A	T	0	0	0.00163296	0	34
chr6	27970457	rs276362	A	C	0	0	-0.0667367	0	34
chr6	27992657	rs156740	A	G	0	0	0.00689031	0	34
chr6	28019998	rs149976	A	G	0	0	-0.0289958	0	34
chr6	28049354	rs149963	A	G	0	0	-0.0189898	0	34
chr6	28068473	rs149956	A	G	0	0	0.0172922	0	34
chr6	28073041	rs203869	A	T	0	0	0.000755751	0	34
chr6	28081218	rs203878	T	G	0	0	-0.012617	0	34
chr6	28128502	rs1654774	A	G	0	0	0.16221	1	34
chr6	28132862	rs1225710	T	C	0	0	-0.00226818	0	34
chr6	28143336	rs2791333	A	G	0	0	-0.0824185	0	34
chr6	28145595	rs1225715	A	G	0	0	0.0441313	0	34
chr6	28147558	rs2622320	A	T	0	0	0.00943572	0	34
chr6	28149665	rs2622322	C	G	0	0	-0.00642073	0	34
chr6	28161935	rs1225618	A	C	1	0	0.083441	0	34
chr6	28162011	rs1150668	T	G	1	0	0.941354	1	34
chr6	28162781	rs1150670	A	G	0	0	0.159064	1	34
chr6	28164978	rs2021826	A	G	0	0	0.111341	1	34
chr6	28175232	rs1233696	T	C	0	0	-0.0196187	0	34
chr6	28183278	rs1150679	T	C	0	0	0.0163467	0	34
chr6	28193493	rs1150686	T	G	0	0	-0.0170597	0	34
chr6	28195002	rs1150688	T	C	0	0	-0.0128319	0	34
chr6	28197520	rs1150690	T	C	0	0	-0.0107083	0	34
chr6	28207375	rs1150694	T	G	1	1	0.53186	1	34
chr6	28219323	rs1736891	A	C	1	1	0.0262384	0	34
chr6	28226008	rs1150705	T	G	1	0	0.406068	1	34
chr6	28229827	rs1150707	T	C	0	0	0.00272908	0	34
chr6	28230503	rs1233713	A	G	0	0	0.0122468	0	34
chr6	28233360	rs7206	A	G	0	0	0.0103389	0	34
chr6	28239585	rs1150709	T	C	0	0	0.00127479	0	34
chr6	28244970	rs13408	A	G	0	0	0.0188645	0	34
chr6	28252048	rs1736895	A	G	0	0	0.547702	1	34
chr6	28255953	rs12214383	C	T	0	0	0.00728947	0	34
chr6	28259100	rs1531681	A	G	1	0	-0.0767719	0	34
chr6	28259658	rs12000	A	G	0	0	0.149367	1	34
chr6	28269332	rs78224691	A	G	0	0	-0.0300797	0	34
chr6	28269394	rs16893889	G	A	0	0	0.0330373	0	34
chr6	28271191	rs2179174	A	G	0	0	0.0624889	0	34
chr6	28271903	rs2394049	G	A	0	0	-0.0235042	0	34
chr6	28282459	rs1150724	T	C	1	0	-0.101659	0	34
chr6	28287263	rs1150721	C	G	0	0	0.0596546	0	34
chr6	28289170	rs1150718	A	C	0	0	-0.00344429	0	34
chr6	28292472	rs1233660	A	T	0	0	0.000211677	0	34
chr6	28294921	rs1150716	T	G	0	0	-0.0138242	0	34
chr6	28298372	rs2142730	C	T	0	0	-0.143818	1	34
chr6	28324929	rs9301	T	C	0	0	-0.02468	0	34
chr6	28326773	rs853684	T	C	0	0	0.00420543	0	34
chr6	28348098	rs213240	C	T	0	0	0.0239858	0	34
chr6	28356161	rs213237	T	C	1	0	0.322219	1	34
chr6	28356620	rs213236	T	C	1	0	0.128613	1	34
chr6	28358713	rs213232	A	G	0	0	0.00434159	0	34
chr6	28372752	rs4455662	A	G	0	0	-0.00102777	0	34
chr6	28372848	rs10946954	T	C	0	0	0.00143913	0	34
chr6	28377433	rs9368565	T	C	0	0	0.0189566	0	34
chr6	28380381	rs1052215	G	T	0	0	0.0358997	0	34
chr6	28381487	rs2531825	T	C	0	0	-0.0258964	0	34
chr6	28391393	rs2859348	A	G	0	0	0.0238656	0	34
chr6	28399578	rs1005125	A	G	1	0	0.00861439	0	34
chr6	28405377	rs2531827	C	T	0	0	-0.0132069	0	34
chr6	28411583	rs9468371	G	A	0	0	-0.00159564	0	34
chr6	28411584	rs9468372	A	T	0	0	-0.0112179	0	34
chr6	28412544	rs1124132	G	T	0	0	0.00991924	0	34
chr6	28414749	rs2108927	G	A	0	0	-0.0108478	0	34
chr6	28420988	rs2531831	C	G	0	0	0.00321726	0	34
chr6	28421445	rs2531832	A	G	0	0	-0.0116691	0	34
chr6	28423688	rs2859365	G	A	0	0	-0.022314	0	34
chr6	28430174	rs2247002	C	G	0	0	0.0221107	0	34
chr6	28431347	rs728122	A	G	0	0	-0.0144129	0	34
chr6	28432385	rs2023493	C	T	0	0	0.011451	0	34
chr6	28453591	rs2531809	A	G	0	0	0.0313508	0	34
chr6	28456946	rs2531813	C	G	0	0	0.0173064	0	34
chr6	28457978	rs2531814	A	G	0	0	0.0159749	0	34
chr6	28459209	rs2021745	T	C	0	0	0.0104639	0	34
chr6	28459353	rs2859372	T	C	0	0	-0.0136129	0	34
chr6	28459451	rs2859373	T	C	0	0	-0.0229472	0	34
chr6	28460368	rs2859374	T	C	0	0	-0.019986	0	34
chr6	28472734	rs1016070	A	G	0	0	-0.0163139	0	34
chr6	28553793	rs6926470	A	C	0	1	0.0242425	0	34
chr6	28554918	rs6456825	A	G	0	1	0.0185126	0	34
chr6	28557488	rs9295772	A	G	0	0	0.0334901	0	34
chr6	28565488	rs420478	T	C	0	0	0.0159531	0	34
chr6	28574647	rs450630	A	G	0	0	0.0110735	0	34
chr6	28574743	rs370520	T	C	0	0	0.0230365	0	34
chr6	28589356	rs436827	A	T	1	1	0.0316328	0	34
chr6	28602172	rs380914	T	C	0	0	0.002976	0	34
chr6	28611694	rs9501180	T	C	0	0	0.0112647	0	34
chr6	28612816	rs9393920	A	G	0	0	0.00224439	0	34
chr6	28617804	rs9380079	T	C	0	0	0.0086524	0	34
chr6	28627869	rs9348810	T	C	0	0	0.00523895	0	34
chr6	28633524	rs9368568	T	G	1	1	-0.291657	1	34
chr6	28634019	rs6926221	A	G	1	1	0.0879076	0	34
chr6	28634854	rs12211927	A	G	1	1	-0.0263289	0	34
chr6	28638885	rs9378185	A	G	0	0	0.0118835	0	34
chr6	28641320	rs1810619	T	G	0	0	0.00668808	0	34
chr6	28662096	rs6925714	T	C	0	0	0.0160448	0	34
chr6	28676119	rs9380083	A	G	0	0	-0.00757638	0	34
chr6	28677393	rs9393921	T	G	0	0	0.0567818	0	34
chr6	28718204	rs9366725	T	C	0	0	-0.0240733	0	34
chr6	29963236	rs2517686	A	C	0	0	-0.0114039	0	0
chr6	29966332	rs2571405	A	G	1	0	0.0102056	0	0
chr6	30317747	rs34171662	T	C	0	0	-0.0451669	0	35
chr6	30369519	rs2022081	T	C	0	0	0.0111594	0	35
chr6	30401077	rs1034322	T	C	0	0	0.0117208	0	35
chr6	30407933	rs35973009	T	C	0	0	0.0153919	0	35
chr6	30447884	rs34982703	A	T	0	1	-0.0159067	0	35
chr6	30467511	rs6930977	A	G	0	1	0.0727618	0	35
chr6	30468153	rs12214645	A	G	0	0	-0.0608367	0	35
chr6	30489955	rs1059510	T	C	0	0	0.0827928	0	35
chr6	30493308	rs1059655	A	G	0	0	0.064228	0	35
chr6	30494307	rs1264456	A	G	0	0	0.0355556	0	35
chr6	30494604	rs1264455	A	G	0	0	0.0153856	0	35
chr6	30496178	rs2534820	A	G	0	0	0.00444656	0	35
chr6	30497395	rs2844725	T	C	0	0	-0.00228532	0	35
chr6	30497735	rs2508024	T	C	0	1	-0.0555883	0	35
chr6	30498937	rs2516659	C	G	0	0	0.0010765	0	35
chr6	30499055	rs2534818	T	G	0	0	0.00407763	0	35
chr6	30499102	rs2516658	A	G	0	0	-0.00182533	0	35
chr6	30499290	rs2508023	T	G	0	0	-0.00840332	0	35
chr6	30499425	rs2508022	T	C	0	0	0.00913754	0	35
chr6	30499611	rs2508021	T	C	0	0	-0.00529866	0	35
chr6	30500169	rs2516665	A	G	0	0	0.0142727	0	35
chr6	30501413	rs2844724	T	C	0	0	-0.0571917	0	35
chr6	30501917	rs2109477	T	C	0	0	0.00767209	0	35
chr6	30502524	rs2844723	A	T	0	0	-0.00461429	0	35
chr6	30503358	rs2844722	A	G	0	0	0.00623309	0	35
chr6	30503370	rs2844721	A	G	0	0	0.0125371	0	35
chr6	30507638	rs2516662	A	G	0	0	-0.0165914	0	35
chr6	30507940	rs2844720	T	C	0	1	-0.0446459	0	35
chr6	30508257	rs2023609	A	C	0	0	-0.0902891	0	35
chr6	30508406	rs2844719	T	C	0	0	0.0123411	0	35
chr6	30508408	rs2023608	A	G	0	0	0.0408683	0	35
chr6	30509458	rs996589	A	G	1	0	-0.0221843	0	35
chr6	30509479	rs996588	A	G	1	0	0.0300566	0	35
chr6	30509499	rs2844718	T	C	1	0	0.0803267	0	35
chr6	30509932	rs2516648	A	G	1	0	0.0434914	0	35
chr6	30510170	rs975195	A	G	1	0	-0.0203437	0	35
chr6	30511403	rs2844717	A	C	0	0	0.0479172	0	35
chr6	30513100	rs2534814	C	G	0	0	-0.00703254	0	35
chr6	30513524	rs2534813	T	C	0	0	0.00129887	0	35
chr6	30514533	rs2429656	A	G	0	0	0.0223192	0	35
chr6	30515216	rs2534812	T	C	1	1	0.0220054	0	35
chr6	30515903	rs2534811	A	G	1	1	0.0828956	0	35
chr6	30516811	rs2534810	A	C	1	1	-0.0269277	0	35
chr6	30517207	rs9262082	A	C	1	0	-0.0993846	0	35
chr6	30517588	rs2534809	T	C	0	0	-0.00774852	0	35
chr6	30517725	rs2534808	T	G	0	0	0.0298065	0	35
chr6	30518156	rs2534807	A	G	0	0	-0.00316235	0	35
chr6	30518198	rs2534806	T	G	0	0	0.0142143	0	35
chr6	30518657	rs2844716	A	G	0	0	0.0127718	0	35
chr6	30521579	rs2534802	A	C	0	0	0.0304517	0	35
chr6	30522006	rs2429655	C	G	0	0	-0.0022903	0	35
chr6	30522401	rs2516656	A	G	0	0	-0.00417767	0	35
chr6	30522601	rs2516655	A	G	0	0	0.0115018	0	35
chr6	30523331	rs2516654	A	G	0	0	-0.0209957	0	35
chr6	30523539	rs2516653	A	G	0	0	-0.00295211	0	35
chr6	30524814	rs2516652	A	G	0	0	-0.0346272	0	35
chr6	30524919	rs2516651	A	T	0	0	0.00478525	0	35
chr6	30525700	rs3095281	T	C	0	0	0.0264889	0	35
chr6	30525888	rs79124435	T	C	0	0	-0.0158551	0	35
chr6	30526870	rs2516650	C	G	0	0	0.00317834	0	35
chr6	30527966	rs2534825	A	G	0	0	0.00338163	0	35
chr6	30528383	rs2534824	A	G	0	0	0.0332117	0	35
chr6	30529039	rs2534823	C	G	0	0	-0.0083	0	35
chr6	30529105	rs2516649	T	G	0	0	0.0442802	0	35
chr6	30529397	rs2534821	A	G	0	0	-0.00145878	0	35
chr6	30529713	rs2524226	A	G	0	0	0.00610598	0	35
chr6	30531350	rs2534815	C	G	0	0	-0.00175723	0	35
chr6	30531955	rs1362119	A	T	0	0	0.00486634	0	35
chr6	30532759	rs3130039	T	C	1	0	-0.00219976	0	35
chr6	30533276	rs3094718	T	C	0	0	-0.00613293	0	35
chr6	30533687	rs2524225	A	G	0	0	0.0192138	0	35
chr6	30533789	rs2516646	A	G	0	0	-0.0101772	0	35
chr6	30536168	rs2516644	A	G	0	0	0.000914805	0	35
chr6	30537326	rs2516643	A	G	0	0	-0.0152306	0	35
chr6	30538171	rs2524224	A	T	0	0	0.0160307	0	35
chr6	30538606	rs1468079	A	C	0	0	0.00484701	0	35
chr6	30539184	rs41265836	A	G	0	0	0.000772322	0	35
chr6	30539419	rs2524223	A	G	0	0	0.00665257	0	35
chr6	30544386	rs1058318	T	C	0	0	0.0263827	0	35
chr6	30548576	rs2844715	C	G	0	0	-0.0117118	0	35
chr6	30549909	rs2516639	T	C	0	0	0.0015525	0	35
chr6	30550842	rs2844714	A	G	0	0	0.010756	0	35
chr6	30551481	rs2844713	A	G	0	0	-0.00310421	0	35
chr6	30552074	rs2524221	C	G	0	0	-0.00673233	0	35
chr6	30553360	rs2074505	A	G	0	0	0.0103288	0	35
chr6	30560596	rs2516642	A	G	0	0	0.00569799	0	35
chr6	30560908	rs2516641	A	G	0	0	0.0222218	0	35
chr6	30562468	rs2074504	T	C	0	0	0.0286408	0	35
chr6	30562719	rs2074503	T	C	0	0	0.0269005	0	35
chr6	30564911	rs3132614	C	G	0	0	-0.00520809	0	35
chr6	30568294	rs3130240	A	C	0	0	0.00534853	0	35
chr6	30568356	rs3130041	T	C	0	0	0.00186833	0	35
chr6	30569562	rs3130242	A	G	0	0	-0.0154739	0	35
chr6	30569829	rs3132613	C	G	0	0	0.00252815	0	35
chr6	30570076	rs3130243	A	C	0	0	0.0223987	0	35
chr6	30573113	rs2269709	T	C	0	0	0.0112977	0	35
chr6	30577205	rs3132609	T	C	0	0	0.0376212	0	35
chr6	30577245	rs3130043	T	G	0	0	0.0130326	0	35
chr6	30585160	rs3130244	A	C	0	0	0.00230035	0	35
chr6	30587369	rs9262118	C	G	0	0	0.00413659	0	35
chr6	30596016	rs3130045	C	G	0	0	0.0136353	0	35
chr6	30837669	rs62400982	A	G	0	0	0.0373959	0	0
chr6	30859058	rs2394447	T	C	0	0	0.0120655	0	0
chr6	30971460	rs34847854	T	C	0	0	-0.0153453	0	36
chr6	30977848	rs34853064	A	T	0	0	0.0361515	0	36
chr6	30986714	rs34126344	C	T	0	0	0.0191741	0	36
chr6	30991640	rs35101948	G	T	0	0	0.0638476	0	36
chr6	30992444	rs34503701	A	T	0	0	0.0040036	0	36
chr6	30994359	rs34827119	C	A	0	0	0.0257171	0	36
chr6	30995902	rs35955137	C	T	0	0	0.0116859	0	36
chr6	31001391	rs35281047	C	T	0	0	-0.0235918	0	36
chr6	31011541	rs34746900	C	A	0	0	-0.0115378	0	36
chr6	31021970	rs35768964	A	T	0	0	0.00330694	0	36
chr6	31024334	rs35590025	G	T	0	0	0.0536311	0	36
chr6	31084584	rs34507986	A	G	1	0	-0.0046855	0	36
chr6	31127517	rs3131004	A	G	1	0	0.00638307	0	36
chr6	31130567	rs3131007	A	T	0	0	-0.00199551	0	36
chr6	31133649	rs3132569	A	G	0	0	0.000874607	0	36
chr6	31137636	rs1265099	A	G	0	0	0.0992438	0	36
chr6	31167111	rs3130931	T	C	0	0	-0.244796	1	36
chr6	31273593	rs6923313	T	C	0	0	-0.0260328	0	36
chr6	31307512	rs2853915	A	C	0	1	-0.0536507	0	36
chr6	31334947	rs9265746	A	G	0	0	0.00832787	0	36
chr6	31343703	rs9265832	A	G	0	0	0.0064273	0	36
chr6	31345937	rs9265909	A	G	0	0	0.0496425	0	36
chr6	31348758	rs9265995	T	C	0	0	0.073047	0	36
chr6	31348936	rs9266002	A	G	0	0	0.0205763	0	36
chr6	31349322	rs2923006	T	G	0	0	-0.0295206	0	36
chr6	31349352	rs2923005	T	G	0	0	-0.00241749	0	36
chr6	31349455	rs2523622	C	G	0	0	-0.000845942	0	36
chr6	31349570	rs2156875	T	C	0	0	0.0330326	0	36
chr6	31349701	rs2187578	T	G	0	0	0.0225515	0	36
chr6	31350051	rs2596512	T	C	0	0	0.142341	1	36
chr6	31350776	rs2596506	T	C	0	1	0.029114	0	36
chr6	31361323	rs112515516	A	G	0	0	-0.00328019	0	36
chr6	31410312	rs17200095	T	G	0	1	0.00985065	0	37
chr6	31410480	rs144888775	A	G	0	0	-0.0104872	0	37
chr6	31419671	rs79479695	T	G	0	0	-0.0157334	0	37
chr6	31419890	rs75119533	A	T	0	0	-0.00367928	0	37
chr6	31420033	rs79411911	T	C	0	0	0.0340139	0	37
chr6	31437351	rs112689184	A	T	0	0	-0.0026101	0	37
chr6	31443937	rs74655380	T	G	0	0	-0.0113016	0	37
chr6	31444494	rs77311173	T	G	0	0	-0.0120125	0	37
chr6	31448075	rs4458721	C	T	0	0	0.000995188	0	37
chr6	31471963	rs2523663	T	G	0	0	-0.00821131	0	37
chr6	31479228	rs2248477	C	G	0	1	-0.0284819	0	37
chr6	31610048	rs2857609	A	G	0	0	-0.00965687	0	38
chr6	31613768	rs142881117	A	G	0	0	-0.0302521	0	38
chr6	31622577	rs3130068	A	G	1	0	0.123244	1	38
chr6	31623441	rs3130069	A	G	1	0	0.0282536	0	38
chr6	31628105	rs1046080	A	C	0	0	0.0143272	0	38
chr6	31633567	rs2272593	T	C	0	0	0.0028062	0	38
chr6	31659746	rs3130617	T	C	0	0	-0.412091	1	38
chr6	31671643	rs3131377	A	G	0	0	0.0113077	0	38
chr6	31673708	rs3115668	T	C	0	0	-0.0193164	0	38
chr6	31675622	rs3115667	T	C	0	0	-0.0193912	0	38
chr6	31678906	rs3131376	A	G	0	0	-0.037766	0	38
chr6	31689636	rs1475865	T	C	0	0	0.0316909	0	38
chr6	31763526	rs139815351	T	C	0	0	-0.010644	0	38
chr6	31770041	rs115526889	C	G	0	0	0.264401	1	38
chr6	31775831	rs565527329	T	G	1	0	-0.0799898	0	38
chr6	31818701	rs144541086	C	G	0	0	0.0155058	0	0
chr6	31842611	rs540255873	C	G	0	0	-0.0517064	0	0
chr6	32038540	rs6468	T	C	0	0	-0.170791	1	0
chr6	32094910	rs2071293	A	G	1	1	0.130648	1	0
chr6	32098400	rs17421624	C	T	0	0	-0.034384	0	0
chr6	32223562	rs3830041	T	C	1	0	0.0193052	0	39
chr6	32226818	rs17208153	C	A	0	0	-0.0239873	0	39
chr6	32241421	rs12529559	T	G	0	0	-0.038387	0	39
chr6	32244834	rs12526413	T	C	1	0	0.061054	0	39
chr6	32244878	rs9267951	T	C	1	0	0.00607415	0	39
chr6	32245275	rs9267954	T	A	1	0	-0.0908074	0	39
chr6	32245861	rs9267956	G	A	1	0	0.0451622	0	39
chr6	32246032	rs450124	C	T	1	0	-0.0261806	0	39
chr6	32246054	rs412492	T	A	1	0	-0.0798142	0	39
chr6	32246282	rs397379	C	G	0	0	-0.0161407	0	39
chr6	32246654	rs693294	G	A	0	0	-0.0775305	0	39
chr6	32247286	rs563412	A	G	0	0	0.0372987	0	39
chr6	32247411	rs405875	C	T	0	0	-0.004247	0	39
chr6	32247421	rs410283	T	G	0	0	0.0269997	0	39
chr6	32247475	rs2515892	T	G	0	0	0.0401184	0	39
chr6	32247515	rs400139	A	C	0	0	0.0662021	0	39
chr6	32247537	rs399897	T	C	0	0	0.164972	1	39
chr6	32247992	rs1559876	C	G	0	0	0.00160503	0	39
chr6	32248099	rs2395110	A	G	0	0	0.00169196	0	39
chr6	32248187	rs2395111	C	T	0	0	-0.0275981	0	39
chr6	32251543	rs9267989	T	G	0	0	0.0169796	0	39
chr6	32254157	rs9267996	G	A	0	0	-0.0504011	0	39
chr6	32255754	rs9268000	A	C	1	0	0.0262821	0	39
chr6	32256611	rs9268005	A	C	0	0	-0.000401391	0	39
chr6	32259779	rs111750542	A	G	0	0	-0.00581646	0	39
chr6	32261795	rs9268043	T	C	0	0	0.00820696	0	39
chr6	32261878	rs9268045	T	C	0	0	0.0350085	0	39
chr6	32263237	rs4959091	A	G	0	0	0.0187351	0	39
chr6	32264875	rs9268072	C	G	0	0	-0.0118337	0	39
chr6	32265770	rs2395114	A	G	0	0	0.000460817	0	39
chr6	32266635	rs9268081	A	G	0	0	0.00467587	0	39
chr6	32267176	rs9268082	T	G	0	0	0.0129438	0	39
chr6	32270149	rs6913182	T	C	0	0	0.00905751	0	39
chr6	32270489	rs9268086	T	C	0	0	0.0323926	0	39
chr6	32270503	rs6928678	A	G	0	0	0.0163052	0	39
chr6	32271025	rs2395115	T	C	0	0	-0.00789335	0	39
chr6	32271781	rs2022539	A	C	0	0	-0.00713637	0	39
chr6	32279525	rs9268107	A	G	0	0	0.00212989	0	39
chr6	32280213	rs9268112	A	G	0	0	0.0223402	0	39
chr6	32280389	rs9268113	C	G	0	0	0.044011	0	39
chr6	32280587	rs9268115	T	C	0	0	0.00682774	0	39
chr6	32284497	rs7454557	A	G	0	0	-0.000535906	0	39
chr6	32286107	rs9268128	T	C	0	0	0.00374006	0	39
chr6	32286448	rs9268129	C	G	0	0	0.0090644	0	39
chr6	32286877	rs9268132	A	G	0	0	-0.0016821	0	39
chr6	32288355	rs9268141	A	G	0	0	-0.0016601	0	39
chr6	32289507	rs9268145	T	G	0	0	0.0216045	0	39
chr6	32289560	rs4713518	A	G	0	0	-0.0333854	0	39
chr6	32289789	rs926070	A	G	0	0	-0.0257649	0	39
chr6	32292782	rs482194	A	G	0	0	-0.0245326	0	39
chr6	32293994	rs560505	A	G	0	0	-0.0342148	0	39
chr6	32295322	rs9268149	T	C	0	0	0.0233584	0	39
chr6	32297751	rs17422797	T	C	0	0	-0.0144746	0	39
chr6	32297933	rs518374	A	C	0	0	-0.00350224	0	39
chr6	32298533	rs9268155	T	C	0	0	-0.000805912	0	39
chr6	32298758	rs565571	A	G	0	0	-0.036476	0	39
chr6	32300724	rs537757	T	A	0	0	0.0011299	0	39
chr6	32301203	rs533876	A	G	0	0	0.00687721	0	39
chr6	32301582	rs9268157	T	G	0	0	-0.000588334	0	39
chr6	32302723	rs477005	A	G	0	0	-0.0299025	0	39
chr6	32305283	rs522254	A	G	0	0	0.0411855	0	39
chr6	32305381	rs544358	C	G	0	0	0.00349989	0	39
chr6	32307778	rs480085	T	G	0	0	0.000700004	0	39
chr6	32308392	rs540926	A	G	0	0	-0.00232404	0	39
chr6	32308725	rs1265776	A	G	0	0	-0.00390123	0	39
chr6	32309732	rs113136355	A	C	0	0	-0.0990801	0	39
chr6	32310489	rs502626	A	G	0	0	-0.00289002	0	39
chr6	32314256	rs547261	A	G	0	0	-0.0160574	0	39
chr6	32314291	rs2395141	A	G	0	0	-0.0281936	0	39
chr6	32315077	rs6910071	A	G	0	0	-0.00305495	0	39
chr6	32316646	rs495140	A	T	0	0	0.00818316	0	39
chr6	32317173	rs567828	A	T	0	0	-0.00947999	0	39
chr6	32317471	rs543928	A	G	0	0	0.00346538	0	39
chr6	32317571	rs6457541	C	G	0	0	-0.0450905	0	39
chr6	32317765	rs9268227	A	G	0	0	0.00133698	0	39
chr6	32318325	rs531094	A	T	0	0	-0.0320688	0	39
chr6	32318903	rs557539	A	G	0	0	-0.00482557	0	39
chr6	32318908	rs2022542	G	A	0	0	-0.0262545	0	39
chr6	32319207	rs560324	T	G	0	0	0.00126411	0	39
chr6	32319552	rs2746115	T	C	0	0	0.0141765	0	39
chr6	32319719	rs580921	A	G	0	0	-0.0100955	0	39
chr6	32319790	rs9268230	A	G	0	0	-0.0227603	0	39
chr6	32320264	rs575765	T	C	0	0	0.0170191	0	39
chr6	32320413	rs574710	T	C	0	0	0.0544092	0	39
chr6	32320685	rs539703	A	C	0	0	0.0161425	0	39
chr6	32320787	rs540639	T	G	0	0	-0.0170728	0	39
chr6	32321028	rs542525	T	C	0	0	-0.0130644	0	39
chr6	32321155	rs544100	A	T	0	0	0.0131571	0	39
chr6	32321463	rs546857	T	C	0	0	0.0475477	0	39
chr6	32321541	rs547077	T	C	0	0	0.0115185	0	39
chr6	32321987	rs572730	T	C	0	0	-0.00803677	0	39
chr6	32322031	rs72849457	A	G	0	0	0.0101336	0	39
chr6	32322971	rs487649	A	G	0	0	0.00354716	0	39
chr6	32323150	rs4279480	T	G	0	0	-0.0101851	0	39
chr6	32323177	rs485774	A	G	0	0	-0.00869168	0	39
chr6	32323582	rs4348357	T	G	0	0	0.0606989	0	39
chr6	32323765	rs742697	T	C	0	0	-0.03513	0	39
chr6	32324060	rs523627	T	G	0	0	-0.027463	0	39
chr6	32324307	rs525607	T	C	0	0	-0.0259544	0	39
chr6	32324938	rs552339	A	G	0	0	0.0454239	0	39
chr6	32325179	rs3132957	T	C	0	0	0.0293799	0	39
chr6	32325375	rs533885	A	G	0	0	0.0326484	0	39
chr6	32325657	rs510181	A	C	0	0	-0.0131328	0	39
chr6	32325755	rs2077002	T	C	0	0	0.0151526	0	39
chr6	32325801	rs2395143	G	C	0	0	0.0337779	0	39
chr6	32325821	rs471081	A	T	0	0	0.024192	0	39
chr6	32325894	rs471964	A	G	0	0	0.0182732	0	39
chr6	32326240	rs504703	T	C	0	0	0.0826563	0	39
chr6	32326786	rs3129905	T	G	0	0	-0.00651622	0	39
chr6	32326789	rs501545	A	G	0	0	-0.0103138	0	39
chr6	32326935	rs476885	A	G	0	0	0.0483406	0	39
chr6	32327066	rs504203	T	C	0	0	0.0282148	0	39
chr6	32327215	rs505274	A	G	0	0	-0.018921	0	39
chr6	32327573	rs508805	A	G	0	0	-0.0040532	0	39
chr6	32327580	rs524578	A	G	0	0	0.00320446	0	39
chr6	32327776	rs4424116	C	G	0	0	0.00894061	0	39
chr6	32327917	rs6913605	A	G	0	0	0.00124956	0	39
chr6	32328051	rs6457542	G	A	0	0	-0.00294262	0	39
chr6	32328252	rs6457543	T	G	0	0	0.00712454	0	39
chr6	32328280	rs6457544	T	C	0	0	-0.0206231	0	39
chr6	32328539	rs12528615	T	C	0	0	-0.00744889	0	39
chr6	32328598	rs10947252	A	G	0	0	0.00133556	0	39
chr6	32328778	rs10947253	C	G	0	0	0.0111007	0	39
chr6	32329003	rs9348880	T	C	0	0	-0.0136356	0	39
chr6	32329065	rs9348881	C	G	0	0	-0.0175333	0	39
chr6	32329347	rs9394086	A	T	0	0	0.00896755	0	39
chr6	32329379	rs9368711	T	C	0	0	-0.0253812	0	39
chr6	32329551	rs9368712	A	G	0	0	0.0649848	0	39
chr6	32329560	rs9368713	T	C	0	0	0.102472	0	39
chr6	32329564	rs9368714	A	G	0	0	0.076735	0	39
chr6	32329640	rs9380289	A	G	0	0	0.0388641	0	39
chr6	32329913	rs9296021	T	C	0	0	0.0769	0	39
chr6	32330178	rs9296022	A	G	0	0	0.064876	0	39
chr6	32330595	rs9405090	A	G	0	0	0.0335127	0	39
chr6	32330871	rs9296023	A	G	0	0	-0.0353444	0	39
chr6	32331396	rs72843213	T	G	0	0	-0.0183642	0	39
chr6	32331938	rs742582	A	G	0	0	-0.0199307	0	39
chr6	32332096	rs910052	T	G	0	0	-0.00690203	0	39
chr6	32332597	rs1076711	T	G	0	0	-0.000569542	0	39
chr6	32332693	rs761190	T	G	0	0	0.0228034	0	39
chr6	32333071	rs9394087	T	C	0	0	-0.00678383	0	39
chr6	32333512	rs9366793	T	C	0	0	0.00195218	0	39
chr6	32333545	rs9348882	T	C	0	0	0.0140322	0	39
chr6	32333675	rs9380290	C	G	0	0	0.0100857	0	39
chr6	32333737	rs9357140	A	G	0	0	0.026181	0	39
chr6	32334027	rs9391777	C	G	0	0	-0.0223084	0	39
chr6	32334268	rs1474729	A	C	0	0	-0.0123077	0	39
chr6	32334290	rs1474728	T	C	0	0	-0.0032214	0	39
chr6	32334762	rs9405091	A	G	0	0	-0.00877998	0	39
chr6	32334764	rs9378257	T	G	0	0	-0.0206491	0	39
chr6	32334951	rs9405092	T	G	0	0	0.0304428	0	39
chr6	32334964	rs9405093	T	G	0	0	0.0427432	0	39
chr6	32334980	rs9378258	A	G	0	0	0.0204895	0	39
chr6	32335291	rs10807100	A	G	0	0	-0.0167692	0	39
chr6	32335734	rs6929776	A	G	0	0	0.0045796	0	39
chr6	32336071	rs28361060	A	G	0	0	-0.00119423	0	39
chr6	32336254	rs6930681	A	G	0	0	-0.0142706	0	39
chr6	32336445	rs9366794	C	G	0	0	0.112798	1	39
chr6	32337252	rs12194915	A	T	0	0	0.0093836	0	39
chr6	32337348	rs973037	T	C	1	1	0.0431142	0	39
chr6	32337365	rs2022535	T	C	1	1	0.0724987	0	39
chr6	32337366	rs973036	C	G	1	1	-0.0434617	0	39
chr6	32337593	rs926594	T	G	0	0	-0.0193572	0	39
chr6	32337913	rs926591	A	C	0	0	-0.00618732	0	39
chr6	32338245	rs9368715	A	G	0	0	0.0486536	0	39
chr6	32338313	rs9368716	A	G	0	0	0.0625161	0	39
chr6	32338485	rs3817982	T	C	0	0	-0.0143091	0	39
chr6	32339360	rs2022534	T	C	0	0	-0.0290589	0	39
chr6	32339483	rs2022533	T	G	0	0	-0.00820264	0	39
chr6	32339605	rs1033500	A	G	0	0	-0.00895835	0	39
chr6	32340092	rs1033498	T	C	0	0	-0.0268941	0	39
chr6	32340285	rs1033497	A	G	0	0	-0.0449046	0	39
chr6	32340329	rs1033496	C	G	0	0	0.000997508	0	39
chr6	32340568	rs2395144	T	G	0	0	-0.0126719	0	39
chr6	32340865	rs4469285	A	G	0	0	-0.00767536	0	39
chr6	32340913	rs7453102	A	G	0	0	0.0336338	0	39
chr6	32340957	rs2179579	A	G	0	0	-0.000180841	0	39
chr6	32340993	rs2179578	A	G	0	0	0.0399684	0	39
chr6	32341226	rs2143468	A	T	0	0	0.00730179	0	39
chr6	32341519	rs2143467	C	G	0	0	0.0588922	0	39
chr6	32341546	rs2143466	T	C	0	0	0.042521	0	39
chr6	32341575	rs2143465	T	C	0	0	0.0348285	0	39
chr6	32341657	rs2143464	T	C	0	0	0.0532821	0	39
chr6	32342087	rs9268256	T	C	0	0	-0.0144225	0	39
chr6	32342326	rs9268257	A	G	0	0	0.000534708	0	39
chr6	32342907	rs9268258	A	G	0	0	-0.00874446	0	39
chr6	32343026	rs9268259	A	G	0	0	0.0228381	0	39
chr6	32343190	rs9268260	T	C	0	0	0.0132135	0	39
chr6	32343209	rs9268261	C	G	0	0	0.112374	1	39
chr6	32343371	rs1555117	C	G	0	0	0.0524718	0	39
chr6	32344094	rs2395145	A	T	0	0	0.0103596	0	39
chr6	32344098	rs2395146	A	T	0	0	0.0120411	0	39
chr6	32344963	rs1555116	A	C	0	0	-0.0215437	0	39
chr6	32345019	rs4576282	A	G	0	0	0.0361663	0	39
chr6	32345106	rs9268271	T	C	0	0	-0.010314	0	39
chr6	32345320	rs4959093	T	C	0	0	-0.000205205	0	39
chr6	32345359	rs4959094	T	C	0	0	-0.0160485	0	39
chr6	32345366	rs4959025	A	C	0	0	-0.00575232	0	39
chr6	32345684	rs4959026	T	G	0	0	-0.00948874	0	39
chr6	32346899	rs4959096	A	G	0	0	-0.0100262	0	39
chr6	32347396	rs9268283	T	C	0	0	0.0200988	0	39
chr6	32347439	rs9268284	A	G	0	0	0.0204646	0	39
chr6	32347780	rs9268285	T	C	0	0	0.00627049	0	39
chr6	32347816	rs9268286	C	G	0	0	0.0289157	0	39
chr6	32349350	rs2076542	A	G	0	0	0.000657511	0	39
chr6	32349438	rs2076541	T	C	0	0	-0.0252874	0	39
chr6	32349499	rs2076540	T	C	0	0	-0.025221	0	39
chr6	32349694	rs2076538	A	C	0	0	-0.0136787	0	39
chr6	32350259	rs761187	A	G	0	0	-0.00878583	0	39
chr6	32350952	rs2143463	A	G	0	0	-0.00182573	0	39
chr6	32351860	rs9268301	A	G	0	0	-0.0152186	0	39
chr6	32352376	rs3132963	A	G	0	0	-0.0986959	0	39
chr6	32353338	rs1265762	A	C	0	0	-0.00784628	0	39
chr6	32354095	rs1265760	T	C	0	0	-0.0096185	0	39
chr6	32354616	rs1265759	T	C	0	0	-0.0121893	0	39
chr6	32355752	rs1265758	A	G	0	0	0.00321101	0	39
chr6	32357930	rs3129908	A	C	0	0	0.060498	0	39
chr6	32357933	rs3129909	A	G	0	0	0.0968391	0	39
chr6	32358268	rs2395150	A	G	0	0	-0.00100285	0	39
chr6	32358463	rs6457548	A	G	0	0	-0.00260088	0	39
chr6	32358754	rs9268307	T	C	0	0	-0.0148028	0	39
chr6	32358876	rs7775581	T	C	0	0	-0.00962678	0	39
chr6	32359950	rs6904608	T	C	0	0	-0.00485898	0	39
chr6	32360004	rs6904636	T	C	0	0	-0.0118954	0	39
chr6	32360519	rs3129910	T	C	0	0	0.0149301	0	39
chr6	32360626	rs3129911	T	C	0	0	0.0648392	0	39
chr6	32361118	rs7775978	A	G	0	0	0.00893648	0	39
chr6	32361187	rs7776257	T	C	0	0	-0.0169355	0	39
chr6	32361867	rs7763071	T	C	0	0	-0.00857605	0	39
chr6	32362376	rs9268326	T	C	0	0	0.018414	0	39
chr6	32362397	rs9268329	A	G	0	0	0.00561176	0	39
chr6	32362874	rs9268333	T	C	0	0	-0.0248195	0	39
chr6	32363292	rs6934200	T	C	0	0	0.0337117	0	39
chr6	32363652	rs6912095	A	C	0	0	-0.00605166	0	39
chr6	32364047	rs9268343	A	G	0	0	0.0172148	0	39
chr6	32364060	rs9268344	T	C	0	0	0.0101928	0	39
chr6	32364064	rs9268345	A	G	0	0	-0.00188966	0	39
chr6	32364150	rs9268346	C	G	0	0	0.0087008	0	39
chr6	32365013	rs3129918	A	C	0	0	0.00458434	0	39
chr6	32365219	rs9268357	C	G	0	0	0.0361251	0	39
chr6	32365316	rs3129921	A	G	0	0	0.022275	0	39
chr6	32365321	rs3129922	T	C	0	0	0.0278533	0	39
chr6	32365418	rs3129923	A	G	0	0	-0.0102463	0	39
chr6	32365564	rs9268362	A	G	0	0	-0.00997034	0	39
chr6	32365633	rs9268363	A	C	0	0	0.0349787	0	39
chr6	32366178	rs9268368	T	C	0	0	-0.0140055	0	39
chr6	32366447	rs9268369	C	G	0	0	-0.00123429	0	39
chr6	32366481	rs9268370	T	G	0	0	0.013088	0	39
chr6	32366712	rs9268373	A	G	0	0	-0.00382424	0	39
chr6	32368297	rs2073046	T	C	0	0	0.0641219	0	39
chr6	32368809	rs9268384	A	G	0	0	-0.0334745	0	39
chr6	32369457	rs9268386	A	G	0	0	0.00797401	0	39
chr6	32369590	rs9268387	T	G	0	0	0.00698192	0	39
chr6	32369853	rs2273017	A	G	1	0	0.0718986	0	39
chr6	32370512	rs112540072	A	G	0	0	0.000242893	0	39
chr6	32370609	rs9268394	C	G	0	0	-0.0135943	0	39
chr6	32371209	rs2073044	T	C	0	0	0.000144071	0	39
chr6	32371771	rs2073045	A	G	0	0	-0.0229579	0	39
chr6	32372211	rs111625658	T	C	0	0	-0.015117	0	39
chr6	32372291	rs1967688	T	C	0	0	-0.0144999	0	39
chr6	32372293	rs1980496	T	C	0	0	-0.0229296	0	39
chr6	32372459	rs9268399	A	G	0	0	0.0110201	0	39
chr6	32372877	rs9268400	A	G	0	0	-0.0453285	0	39
chr6	32373431	rs9378202	C	T	0	0	0.0262827	0	39
chr6	32373541	rs9268401	A	G	0	0	-0.0108763	0	39
chr6	32373621	rs9391858	G	A	0	0	0.0398189	0	39
chr6	32373696	rs9268403	T	C	0	0	0.00953299	0	39
chr6	32373942	rs9268404	T	C	0	0	-0.00682891	0	39
chr6	32374310	rs9268405	T	C	0	0	0.0160176	0	39
chr6	32374352	rs9268406	T	C	0	0	0.0447337	0	39
chr6	32374389	rs9268407	T	C	0	0	0.0172478	0	39
chr6	32374862	rs9268409	A	C	0	0	0.0287605	0	39
chr6	32375241	rs9268412	A	T	0	0	-0.0209456	0	39
chr6	32375318	rs9268413	T	C	0	0	-0.0320426	0	39
chr6	32375319	rs9268414	A	G	0	0	-0.0381656	0	39
chr6	32375490	rs9268415	C	G	0	0	0.0269465	0	39
chr6	32375607	rs9268416	A	G	0	0	0.0313532	0	39
chr6	32375798	rs72843268	A	C	0	0	-0.00902138	0	39
chr6	32375839	rs9268417	A	G	0	0	0.0195782	0	39
chr6	32375909	rs9268418	T	C	0	0	0.0289311	0	39
chr6	32375980	rs17208524	G	A	0	0	0.179079	1	39
chr6	32376019	rs9268420	T	C	0	0	0.0393885	0	39
chr6	32376092	rs9268421	A	G	0	0	0.0052715	0	39
chr6	32376096	rs9268422	A	G	0	0	-0.00762951	0	39
chr6	32376105	rs9268423	T	C	0	0	0.00376991	0	39
chr6	32376208	rs9268424	T	C	0	0	0.043472	0	39
chr6	32376318	rs2395152	T	G	0	0	0.135318	1	39
chr6	32376599	rs9268425	T	C	0	0	0.0398784	0	39
chr6	32376798	rs17202204	T	G	0	0	0.00744654	0	39
chr6	32376954	rs9268426	A	G	0	0	0.0075686	0	39
chr6	32377031	rs9268427	T	C	0	0	0.0322617	0	39
chr6	32377196	rs9268428	T	G	0	0	-0.0224873	0	39
chr6	32377275	rs9268429	A	G	0	0	-0.00267568	0	39
chr6	32377309	rs12528797	G	A	0	0	0.00329385	0	39
chr6	32377666	rs2894252	T	G	0	0	0.00713725	0	39
chr6	32377737	rs9268431	T	G	0	0	0.00266257	0	39
chr6	32377763	rs2894253	G	T	0	0	-0.0120159	0	39
chr6	32377890	rs9268432	A	G	0	0	-0.00953049	0	39
chr6	32377999	rs2395154	T	C	0	0	-0.0069283	0	39
chr6	32378114	rs9268433	T	G	0	0	-0.0185391	0	39
chr6	32378436	rs72843270	T	C	0	0	-0.00908849	0	39
chr6	32378631	rs9405094	T	A	0	0	0.00448066	0	39
chr6	32378860	rs9268436	A	G	0	0	0.0140405	0	39
chr6	32378885	rs9268437	A	T	0	0	0.000653661	0	39
chr6	32378886	rs9268438	T	G	0	0	-0.00112713	0	39
chr6	32378924	rs9268439	A	G	0	0	-0.00416744	0	39
chr6	32379017	rs1980495	A	C	0	0	0.00137218	0	39
chr6	32379239	rs1980494	A	G	0	0	0.0057496	0	39
chr6	32379503	rs8180659	T	C	0	0	-0.00426505	0	39
chr6	32379713	rs8180664	T	C	0	0	-0.0275414	0	39
chr6	32379755	rs8180673	T	C	0	0	0.00545554	0	39
chr6	32379756	rs8180672	A	G	0	0	0.0668356	0	39
chr6	32379972	rs9268446	A	G	0	0	0.00904824	0	39
chr6	32380054	rs9268447	T	C	0	0	0.0131015	0	39
chr6	32380120	rs2395155	T	C	0	0	0.000588605	0	39
chr6	32380321	rs2395156	A	C	0	0	-0.00878003	0	39
chr6	32380368	rs2395157	A	G	0	0	-0.00513011	0	39
chr6	32380686	rs9268448	C	G	0	0	0.000558018	0	39
chr6	32380690	rs9268449	A	G	0	0	0.0171361	0	39
chr6	32380913	rs9268450	A	G	0	0	-0.0130531	0	39
chr6	32381309	rs9268451	T	C	0	0	-0.0230796	0	39
chr6	32381717	rs9268452	A	G	0	0	-0.00444378	0	39
chr6	32381794	rs9268453	T	C	0	0	-0.0220403	0	39
chr6	32381934	rs9268454	A	G	0	0	-0.0228904	0	39
chr6	32381995	rs9268455	T	C	0	0	-0.0129695	0	39
chr6	32382169	rs9268456	A	C	0	0	-0.0107095	0	39
chr6	32382259	rs9268457	A	G	0	0	-0.0134242	0	39
chr6	32382607	rs9268458	A	C	0	0	0.012338	0	39
chr6	32382999	rs9268459	A	G	0	0	0.0560232	0	39
chr6	32383789	rs6930777	T	C	0	0	-0.00200144	0	39
chr6	32384124	rs9268461	A	C	0	0	0.0211091	0	39
chr6	32384214	rs9268462	A	C	0	0	-0.0309764	0	39
chr6	32389388	rs9268474	T	C	0	0	-0.0282203	0	39
chr6	32390454	rs9268475	T	C	0	0	0.0934634	0	39
chr6	32391344	rs9268477	A	G	0	0	-6.93477e-05	0	39
chr6	32392481	rs9268478	A	G	0	0	0.00682439	0	39
chr6	32393226	rs3817976	T	C	0	1	0.00786273	0	39
chr6	32394892	rs41449245	G	T	0	0	0.0158182	0	39
chr6	32396067	rs9268480	T	C	0	0	0.0103526	0	39
chr6	32396579	rs9268481	A	G	0	0	0.0408237	0	39
chr6	32397207	rs67603244	A	G	0	0	0.0726179	0	39
chr6	32397507	rs62402758	A	T	0	0	-0.0297391	0	39
chr6	32397776	rs72847948	T	C	0	0	0.0590311	0	39
chr6	32399482	rs2294884	T	G	0	0	-0.00817351	0	39
chr6	32399920	rs116522341	C	G	0	0	0.156486	1	39
chr6	32399945	rs2294880	A	G	0	0	0.00153109	0	39
chr6	32400000	rs9268482	A	T	0	0	-0.0663236	0	39
chr6	32400070	rs3817966	T	C	0	0	0.00147151	0	39
chr6	32400220	rs3817964	A	T	0	0	-0.00586798	0	39
chr6	32400310	rs3817963	T	C	0	0	0.0436109	0	39
chr6	32400537	rs3817962	A	C	0	0	0.0139657	0	39
chr6	32400736	rs9268484	T	C	0	0	0.0100801	0	39
chr6	32401578	rs3763304	T	C	0	0	-0.0359739	0	39
chr6	32401711	rs3763305	A	G	0	0	0.0132033	0	39
chr6	32401866	rs3763306	A	G	0	0	-0.0213938	0	39
chr6	32402109	rs4935352	A	G	0	0	-0.0506969	0	39
chr6	32402839	rs2076525	T	C	0	1	0.0194648	0	39
chr6	32402907	rs2076524	A	G	0	1	-0.0207691	0	39
chr6	32403058	rs2076523	T	C	0	0	0.164131	1	39
chr6	32403402	rs2076522	C	G	0	1	0.0563179	0	39
chr6	32403492	rs2076520	T	C	0	1	0.0352848	0	39
chr6	32403842	rs3793126	A	G	0	1	-0.0596625	0	39
chr6	32404138	rs3793127	T	C	0	1	-0.0419264	0	39
chr6	32405921	rs3806156	T	G	0	1	0.00908668	0	39
chr6	32406024	rs3806157	T	G	0	1	0.0314821	0	39
chr6	32406354	rs9268491	C	G	0	1	-0.141242	1	39
chr6	32406845	rs3763307	A	T	0	0	0.10354	0	39
chr6	32407503	rs9268492	C	G	0	1	0.0861981	0	39
chr6	32407553	rs9268493	A	G	0	1	-0.0823182	0	39
chr6	32407575	rs9268494	A	C	0	0	0.081388	0	39
chr6	32407594	rs9268495	A	T	0	0	-0.106001	0	39
chr6	32407597	rs9268496	A	G	0	0	0.166121	1	39
chr6	32407647	rs9268497	A	G	0	0	-0.0058072	0	39
chr6	32407918	rs9268499	A	G	0	0	0.0281751	0	39
chr6	32408196	rs3763309	A	C	0	1	0.0627486	0	39
chr6	32408399	rs3763311	T	C	0	0	0.0374118	0	39
chr6	32408571	rs3763312	A	G	0	1	-0.0169029	0	39
chr6	32408583	rs17208853	C	T	0	1	-0.0101696	0	39
chr6	32408694	rs3763313	A	C	0	1	-0.0340724	0	39
chr6	32408740	rs9268500	T	C	0	1	0.0639112	0	39
chr6	32408969	rs3763316	T	C	0	1	0.0462745	0	39
chr6	32409935	rs28732205	T	C	0	0	-0.00965809	0	39
chr6	32411168	rs9268514	A	T	0	0	-0.0400988	0	39
chr6	32411518	rs9268515	C	G	0	0	-0.000373365	0	39
chr6	32411712	rs9268516	T	C	0	1	0.0104884	0	39
chr6	32411770	rs17208902	T	C	0	1	-0.00479412	0	39
chr6	32413115	rs9469108	T	C	0	1	0.00891614	0	39
chr6	32413597	rs9268521	C	G	0	1	-0.00479888	0	39
chr6	32413666	rs9268522	A	T	0	1	0	0	39
chr6	32415331	rs9268528	A	G	0	1	-0.0642742	0	39
chr6	32415479	rs4959098	A	C	0	1	0.0962629	0	39
chr6	32416944	rs9268542	A	G	0	0	-0.00880523	0	39
chr6	32417024	rs9268543	A	T	0	0	-0.00388178	0	39
chr6	32417115	rs72847996	A	G	0	0	-0.0143734	0	39
chr6	32417342	rs28732208	T	C	0	0	-0.00234823	0	39
chr6	32417676	rs9268544	A	G	0	0	0.049205	0	39
chr6	32417819	rs55890913	C	T	0	0	-0.167352	1	39
chr6	32417973	rs9268545	T	C	0	0	-0.00768308	0	39
chr6	32418777	rs4355646	T	C	0	0	0.0177753	0	39
chr6	32418842	rs4335021	T	C	0	0	0.0281997	0	39
chr6	32419187	rs9268556	T	C	0	0	-0.00921245	0	39
chr6	32420032	rs2395163	T	C	0	0	0.0603229	0	39
chr6	32420498	rs2395166	T	C	0	0	0.000426181	0	39
chr6	32421557	rs12524667	T	C	0	0	-0.0289004	0	39
chr6	32422926	rs34330585	C	G	0	0	-0.0411654	0	39
chr6	32423080	rs6923872	A	G	0	0	0.00400163	0	39
chr6	32423127	rs9268568	A	G	0	0	0.0222303	0	39
chr6	32423918	rs28895026	C	T	0	0	-0.0402274	0	39
chr6	32423995	rs34989128	A	G	0	0	-0.00210139	0	39
chr6	32424214	rs35875335	C	T	0	0	-0.080699	0	39
chr6	32424884	rs2157332	T	C	0	0	-0.0208884	0	39
chr6	32426271	rs28452472	A	G	0	0	-0.00860448	0	39
chr6	32426321	rs3135348	A	G	0	0	0.00199979	0	39
chr6	32426345	rs35817460	T	G	0	0	0.0121651	0	39
chr6	32427259	rs3135344	T	C	0	1	0.0386463	0	39
chr6	32427791	rs2187818	T	G	0	0	0.0452165	0	39
chr6	32428280	rs9268578	A	G	0	1	0.0732639	0	39
chr6	32428673	rs9268579	A	G	0	0	0.0853115	0	39
chr6	32429128	rs9268580	C	G	0	0	-0.0953641	0	39
chr6	32429153	rs9268581	A	G	0	0	-0.053637	0	39
chr6	32429187	rs9268582	T	C	0	0	0.00710675	0	39
chr6	32429489	rs9268583	T	G	0	0	0.00115622	0	39
chr6	32429532	rs3129849	G	A	0	0	-0.027527	0	39
chr6	32429626	rs9268585	T	G	0	0	-0.0388651	0	39
chr6	32430007	rs3129852	A	G	0	0	0.0557776	0	39
chr6	32430017	rs9268588	C	G	0	0	0.0634084	0	39
chr6	32430086	rs17202717	T	G	0	0	-0.0280248	0	39
chr6	32430425	rs9268589	A	G	0	0	-0.0512043	0	39
chr6	32430786	rs7774047	A	C	0	0	0.0144619	0	39
chr6	32430898	rs7756262	A	T	0	0	-0.00452077	0	39
chr6	32430971	rs3135341	A	C	0	0	-0.00700288	0	39
chr6	32431315	rs4348358	A	G	0	0	-0.00348494	0	39
chr6	32431382	rs4504509	C	T	0	0	0.00947478	0	39
chr6	32431410	rs4321864	A	C	0	0	0.0125282	0	39
chr6	32432056	rs9268605	A	G	0	0	0.0098312	0	39
chr6	32432293	rs9268606	A	G	0	0	0.0284794	0	39
chr6	32432761	rs9268607	A	G	0	0	0.016854	0	39
chr6	32433088	rs9268608	T	C	0	0	-0.00845319	0	39
chr6	32433259	rs17496307	T	A	0	0	-0.00335239	0	39
chr6	32433484	rs9268609	A	G	0	0	-0.0102365	0	39
chr6	32433486	rs9268610	T	C	0	0	0.0767712	0	39
chr6	32434219	rs1987305	T	G	0	0	0.013479	0	39
chr6	32434448	rs960736	T	C	0	0	-0.0139245	0	39
chr6	32434663	rs7753264	A	G	0	0	0.0383985	0	39
chr6	32434687	rs7773756	T	C	0	0	-0.0130939	0	39
chr6	32434909	rs3135334	T	C	0	0	-0.173578	1	39
chr6	32434915	rs9268613	T	C	0	0	0.0738508	0	39
chr6	32435001	rs9268614	T	G	0	0	0.0289802	0	39
chr6	32435112	rs9268615	A	G	0	0	0.0151459	0	39
chr6	32436316	rs4612206	T	C	0	0	-0.00794484	0	39
chr6	32436443	rs3129867	C	G	0	0	0.186123	1	39
chr6	32437249	rs2395175	A	G	1	1	0.044173	0	39
chr6	32438044	rs9268627	T	C	0	0	0.0578084	0	39
chr6	32438696	rs9268633	G	A	0	0	0.0226681	0	39
chr6	32438753	rs9268634	A	G	0	0	0.0179563	0	39
chr6	32438927	rs3763321	G	T	0	0	-0.00774785	0	39
chr6	32439030	rs3763322	A	G	0	0	0.00527266	0	39
chr6	32439066	rs3763323	T	C	0	0	-0.00921318	0	39
chr6	32439932	rs14004	A	C	0	0	0.0448262	0	39
chr6	32440750	rs9268645	C	G	0	0	-0.000217895	0	39
chr6	32441140	rs3129880	C	T	0	0	0.0207509	0	39
chr6	32441528	rs6926374	G	A	0	0	-0.0281131	0	39
chr6	32441879	rs9268657	A	G	0	0	-0.0086648	0	39
chr6	32441931	rs17496549	T	C	0	0	-0.0156934	0	39
chr6	32442004	rs6931646	T	C	0	0	0.0200665	0	39
chr6	32442010	rs6911419	C	T	0	0	0.00887086	0	39
chr6	32442306	rs16822616	A	C	0	0	0.179237	1	39
chr6	32442939	rs9268658	A	G	0	1	-0.0153444	0	39
chr6	32443585	rs13218331	A	C	0	0	-0.0271718	0	39
chr6	32443746	rs2239804	C	T	0	0	-0.0321044	0	39
chr6	32444056	rs2239803	T	C	0	0	0.0316116	0	39
chr6	32444658	rs3177928	A	G	0	0	-0.0252137	0	39
chr6	32446201	rs28732216	A	C	0	0	0.0326418	0	39
chr6	32446656	rs9268673	T	C	0	0	0.00611389	0	39
chr6	32446891	rs9268677	A	G	0	0	0.00113713	0	39
chr6	32447171	rs28895027	T	C	0	0	-0.00835034	0	39
chr6	32447376	rs9469112	T	C	0	0	0.00455173	0	39
chr6	32447434	rs28895028	A	G	0	0	-0.0236837	0	39
chr6	32447609	rs9268681	A	G	0	0	-0.0150296	0	39
chr6	32447645	rs9268682	T	G	0	0	-0.0175706	0	39
chr6	32447680	rs9268684	A	G	0	0	0.00434054	0	39
chr6	32447687	rs9268685	T	A	0	0	0.0237025	0	39
chr6	32447763	rs9268687	T	G	0	0	0.0248707	0	39
chr6	32447808	rs2894256	A	C	0	0	0.00831253	0	39
chr6	32447860	rs12525707	T	G	0	0	-0.0188414	0	39
chr6	32447985	rs12529078	A	G	0	0	0.000929238	0	39
chr6	32448028	rs13194556	T	C	0	0	-0.0123552	0	39
chr6	32448081	rs12529093	A	G	0	0	0.0200695	0	39
chr6	32448198	rs13209234	A	G	0	0	-0.011513	0	39
chr6	32448205	rs28895029	T	C	0	0	0.000962587	0	39
chr6	32448275	rs13209045	G	A	0	0	0.0829201	0	39
chr6	32448301	rs13209059	A	G	0	0	-0.0269966	0	39
chr6	32448384	rs28895030	A	G	0	0	-0.0154638	0	39
chr6	32448398	rs28895031	A	G	0	0	-0.0351651	0	39
chr6	32448412	rs28895032	A	T	0	0	-0.0275729	0	39
chr6	32448692	rs7762488	C	G	0	0	-0.0246251	0	39
chr6	32448927	rs13212922	T	C	0	0	0.0941185	0	39
chr6	32449008	rs28895048	T	C	0	0	-0.0417577	0	39
chr6	32449029	rs28895049	A	G	0	0	-0.00320025	0	39
chr6	32449049	rs9268693	T	C	0	0	-0.00470014	0	39
chr6	32449129	rs28895050	A	G	0	0	0.0108841	0	39
chr6	32449302	rs9268730	A	G	0	0	-0.0435243	0	39
chr6	32449616	rs28895061	T	C	0	0	0.00594334	0	39
chr6	32449629	rs28895062	T	C	0	0	-0.0264589	0	39
chr6	32449768	rs28895067	C	T	0	0	-0.00108866	0	39
chr6	32449827	rs28895068	C	T	0	0	-0.0110491	0	39
chr6	32449828	rs28895069	A	G	0	0	0.0386096	0	39
chr6	32449897	rs28895070	C	T	0	0	-0.00984983	0	39
chr6	32449927	rs9268759	T	C	0	0	0.0628338	0	39
chr6	32449938	rs28895071	A	G	0	0	0.0835159	0	39
chr6	32449943	rs28895072	T	C	0	0	0.0925049	0	39
chr6	32449946	rs28895073	G	A	0	0	0.00647662	0	39
chr6	32449989	rs28895074	T	C	0	0	0.0183514	0	39
chr6	32450048	rs28895075	T	G	0	0	0.0038821	0	39
chr6	32450068	rs28895076	T	C	0	0	-0.0429375	0	39
chr6	32450100	rs28895077	A	G	0	0	0.0509649	0	39
chr6	32450114	rs28895078	C	G	0	0	-0.0512249	0	39
chr6	32450124	rs28895079	T	C	0	0	0.0390868	0	39
chr6	32450155	rs28895080	T	C	0	0	-0.00712716	0	39
chr6	32450290	rs28895081	T	G	0	0	-0.000830565	0	39
chr6	32450337	rs28895082	T	C	0	0	0.0790401	0	39
chr6	32450375	rs28895083	C	G	0	0	0.0238573	0	39
chr6	32450392	rs28895084	T	C	0	0	0.0116352	0	39
chr6	32450474	rs28895085	T	C	0	0	-0.0198739	0	39
chr6	32450523	rs28895086	C	G	0	0	-0.0162288	0	39
chr6	32450553	rs28895087	A	C	0	0	-0.0120084	0	39
chr6	32450619	rs28895088	A	C	0	0	-0.020278	0	39
chr6	32450639	rs9268763	T	C	0	0	-0.0119819	0	39
chr6	32450657	rs28895089	T	C	0	0	-0.0150723	0	39
chr6	32450769	rs28895090	A	G	0	0	0.00870123	0	39
chr6	32450784	rs9268764	C	T	0	0	-0.0101908	0	39
chr6	32450845	rs28895091	T	G	0	0	0.0230814	0	39
chr6	32450872	rs28895092	A	C	0	0	0.000259531	0	39
chr6	32450880	rs28895093	A	G	0	0	-0.0319057	0	39
chr6	32451066	rs28895094	A	T	0	0	-0.00407336	0	39
chr6	32451071	rs28895095	A	G	0	0	0.00403628	0	39
chr6	32451082	rs28895096	C	G	0	0	0.0102247	0	39
chr6	32451092	rs28895097	T	C	0	0	-0.00453291	0	39
chr6	32451103	rs13215109	T	C	0	0	-0.00491384	0	39
chr6	32451116	rs13198982	T	C	0	0	-0.0145948	0	39
chr6	32451146	rs13215138	T	G	0	0	-0.0207659	0	39
chr6	32451209	rs13199346	T	G	0	0	0.00088085	0	39
chr6	32451235	rs13199014	A	C	0	0	-0.0346476	0	39
chr6	32451245	rs9268767	C	T	0	0	-0.0170955	0	39
chr6	32451340	rs13199259	T	C	0	0	-0.00464688	0	39
chr6	32451514	rs9268768	T	C	0	0	0.0161864	0	39
chr6	32451535	rs13199443	A	G	0	0	0.0288057	0	39
chr6	32451638	rs28895100	A	G	0	0	-0.0093754	0	39
chr6	32451662	rs28895101	T	C	0	0	0.0152148	0	39
chr6	32451670	rs28895102	A	C	0	0	-0.0313042	0	39
chr6	32451687	rs28895103	A	G	0	0	-0.0294274	0	39
chr6	32451750	rs28895104	T	C	0	0	-0.0312731	0	39
chr6	32451770	rs6912728	T	G	0	0	-0.0135885	0	39
chr6	32451776	rs28895105	T	C	0	0	-0.052349	0	39
chr6	32451799	rs28895106	A	G	0	0	0.0148359	0	39
chr6	32451896	rs111359823	C	T	0	0	-0.0341432	0	39
chr6	32452005	rs28895107	T	C	0	0	-0.0127548	0	39
chr6	32452083	rs28895108	T	G	0	0	0.0581089	0	39
chr6	32452103	rs28895109	T	C	0	0	-0.0148901	0	39
chr6	32452131	rs6457588	C	A	0	0	0.00262139	0	39
chr6	32452157	rs28895110	C	G	0	0	0.0476862	0	39
chr6	32452195	rs28895112	T	C	0	0	0.0232006	0	39
chr6	32452211	rs28895113	G	C	0	0	-0.0475359	0	39
chr6	32452294	rs28895114	T	C	0	0	-0.0506386	0	39
chr6	32452356	rs28895115	A	C	0	0	-0.0437238	0	39
chr6	32452387	rs28895116	T	G	0	0	-0.0425594	0	39
chr6	32452547	rs28895117	T	G	0	0	-0.00298332	0	39
chr6	32452595	rs9268778	T	A	0	0	-0.025332	0	39
chr6	32452692	rs13204032	T	C	0	0	0.0786221	0	39
chr6	32452725	rs13204265	C	G	0	0	0.0420763	0	39
chr6	32452748	rs13204271	A	G	0	0	0.0548967	0	39
chr6	32452823	rs13207455	A	G	0	0	-0.012366	0	39
chr6	32452924	rs28895118	A	G	0	0	0.00233708	0	39
chr6	32452962	rs28895119	T	C	0	0	0.0014769	0	39
chr6	32452981	rs28895120	T	C	0	0	0.0309341	0	39
chr6	32453297	rs13208102	A	G	0	0	-0.0112082	0	39
chr6	32453333	rs13193730	T	C	0	0	0.0271602	0	39
chr6	32453352	rs13207824	A	G	0	0	0.00116682	0	39
chr6	32453375	rs13208132	A	G	0	0	0.00723936	0	39
chr6	32453377	rs9268792	G	A	0	0	-0.000364909	0	39
chr6	32453413	rs28895131	T	C	0	0	0.00645702	0	39
chr6	32453494	rs28895132	A	G	0	0	-0.00420002	0	39
chr6	32453614	rs28895133	A	C	0	0	-0.00599873	0	39
chr6	32453646	rs28895134	T	C	0	0	0.00443294	0	39
chr6	32453665	rs28895135	T	G	0	0	-0.0101028	0	39
chr6	32453727	rs28895136	T	C	0	0	-0.00259395	0	39
chr6	32453787	rs28895137	A	G	0	0	0.0120538	0	39
chr6	32453849	rs28895138	A	C	0	0	-0.0261307	0	39
chr6	32453894	rs28895139	A	G	0	0	0.00526066	0	39
chr6	32453895	rs28895140	A	G	0	0	0.0195691	0	39
chr6	32453912	rs28895141	A	C	0	0	-0.00632559	0	39
chr6	32453932	rs28895142	C	T	0	0	-0.0292502	0	39
chr6	32453958	rs9268798	C	T	0	0	-0.0326209	0	39
chr6	32453962	rs28895143	A	G	0	0	0.018498	0	39
chr6	32454017	rs28895144	A	G	0	0	-0.010314	0	39
chr6	32454084	rs28895145	T	C	0	0	0.00332647	0	39
chr6	32454133	rs28895146	A	G	0	0	0.000839645	0	39
chr6	32454258	rs28895147	G	A	0	0	0.00429368	0	39
chr6	32454264	rs28895148	A	G	0	0	0.00280771	0	39
chr6	32454285	rs28895149	A	G	0	0	0.0213015	0	39
chr6	32454359	rs28895154	G	A	0	0	-0.0300178	0	39
chr6	32454414	rs2097442	A	G	0	0	0.017358	0	39
chr6	32454482	rs2097441	C	A	0	0	0.00437247	0	39
chr6	32454528	rs13212411	T	C	0	0	0.0200369	0	39
chr6	32454571	rs13212435	T	C	0	0	0.0322714	0	39
chr6	32454596	rs28895155	A	G	0	0	0.00875409	0	39
chr6	32454642	rs28895156	A	G	0	0	-0.0149561	0	39
chr6	32454653	rs13212453	A	G	0	0	-0.0266432	0	39
chr6	32454789	rs13215827	T	C	0	0	0.0118998	0	39
chr6	32454900	rs28895157	T	G	0	0	0.00871844	0	39
chr6	32454931	rs28895158	T	C	0	0	0.00909309	0	39
chr6	32454937	rs28895159	T	C	0	0	0.0172677	0	39
chr6	32454972	rs28895165	T	C	0	0	0.00291074	0	39
chr6	32455056	rs28895166	T	C	0	0	-0.00511275	0	39
chr6	32455067	rs28895167	T	C	0	0	0.0249417	0	39
chr6	32455090	rs28895168	A	G	0	0	-0.0190872	0	39
chr6	32455143	rs28895169	A	G	0	0	-0.0252197	0	39
chr6	32455157	rs28895170	A	G	0	0	0.000799706	0	39
chr6	32455244	rs28895171	A	G	0	0	0.0224732	0	39
chr6	32455281	rs28895172	A	G	0	0	0.00854804	0	39
chr6	32455331	rs28895173	C	T	0	0	0.00181959	0	39
chr6	32455358	rs28895174	T	C	0	0	0.005824	0	39
chr6	32455375	rs28895175	T	C	0	0	0.0287838	0	39
chr6	32455417	rs28895176	T	C	0	0	0.0185379	0	39
chr6	32455459	rs28895178	T	C	0	0	0.00130416	0	39
chr6	32455521	rs28895180	A	T	0	0	-0.0083597	0	39
chr6	32455578	rs9268804	C	G	0	0	0.00439902	0	39
chr6	32455634	rs28895181	T	C	0	0	0.0182397	0	39
chr6	32455658	rs28895182	T	C	0	0	0.00394839	0	39
chr6	32455930	rs13220234	T	C	0	0	0.0140953	0	39
chr6	32455931	rs13220135	G	A	0	0	-0.0192719	0	39
chr6	32455950	rs13220485	A	G	0	0	0.0192295	0	39
chr6	32456011	rs13220590	A	G	0	0	-0.00512451	0	39
chr6	32456013	rs13220258	A	G	0	0	-0.00253029	0	39
chr6	32456156	rs13220531	T	C	0	0	-0.0104158	0	39
chr6	32456214	rs13206262	T	C	0	0	0.0158292	0	39
chr6	32456236	rs13206273	T	C	0	0	0.0190857	0	39
chr6	32456254	rs13220657	T	C	0	0	0.00793218	0	39
chr6	32456317	rs13220667	A	G	0	0	0.00796416	0	39
chr6	32456399	rs9268808	T	G	0	0	-0.00973488	0	39
chr6	32456488	rs9268809	C	T	0	0	-0.0806715	0	39
chr6	32456519	rs9268810	T	C	0	0	0.0096406	0	39
chr6	32456593	rs9268811	T	G	0	0	0.0161173	0	39
chr6	32456603	rs28895187	A	G	0	0	0.018507	0	39
chr6	32456797	rs28895188	A	G	0	0	-0.00534861	0	39
chr6	32456833	rs28895189	T	C	0	0	0.0126314	0	39
chr6	32456839	rs9268814	G	C	0	0	-0.00765919	0	39
chr6	32457118	rs28895190	A	G	0	0	0.00629403	0	39
chr6	32457141	rs28895191	A	G	0	0	-0.00368236	0	39
chr6	32457166	rs28895192	G	A	0	0	-0.00364425	0	39
chr6	32457177	rs28895193	A	G	0	0	0.00875211	0	39
chr6	32457189	rs28895194	G	T	0	0	-0.0649802	0	39
chr6	32457192	rs28895195	T	C	0	0	0.0282581	0	39
chr6	32457204	rs28895196	G	A	0	0	0.0378129	0	39
chr6	32457243	rs28895197	T	C	0	0	0.0180366	0	39
chr6	32457267	rs28895198	C	T	0	0	0.00909601	0	39
chr6	32457268	rs28895199	A	G	0	0	0.125496	1	39
chr6	32457272	rs7743662	A	G	0	0	0.00353026	0	39
chr6	32457297	rs28895200	A	G	0	0	0.10153	0	39
chr6	32457332	rs28895201	T	C	0	0	-0.0710067	0	39
chr6	32457370	rs13194769	A	C	0	0	0.0756425	0	39
chr6	32457408	rs13194888	T	C	0	0	0.00378296	0	39
chr6	32457414	rs28895203	A	G	0	0	-0.000341374	0	39
chr6	32457419	rs28895204	G	A	0	0	-0.0183672	0	39
chr6	32457470	rs13210879	C	T	0	0	-0.00055088	0	39
chr6	32457527	rs28895205	G	A	0	0	-0.00429852	0	39
chr6	32457559	rs13194925	G	A	0	0	-0.00593898	0	39
chr6	32457695	rs13195258	T	C	0	0	-0.00921772	0	39
chr6	32457709	rs13195262	T	C	0	0	-0.00654035	0	39
chr6	32457823	rs35302878	C	T	0	0	-0.00470794	0	39
chr6	32457828	rs7748310	A	G	0	0	-0.0135812	0	39
chr6	32457895	rs13198610	T	G	0	0	-0.002736	0	39
chr6	32457965	rs7748085	G	A	0	0	0.00653632	0	39
chr6	32458010	rs13198543	T	C	0	0	-0.00168237	0	39
chr6	32458046	rs13198439	G	A	0	0	0.0108764	0	39
chr6	32458137	rs7748825	C	G	0	0	-0.00463773	0	39
chr6	32458181	rs13198784	A	C	0	0	0.00305341	0	39
chr6	32458187	rs13198660	G	A	0	0	-0.0038849	0	39
chr6	32458206	rs6457592	C	T	0	0	-0.00822445	0	39
chr6	32458262	rs28895207	A	G	0	0	-0.000196939	0	39
chr6	32458272	rs28895208	G	A	0	0	-0.0121736	0	39
chr6	32458375	rs28895209	C	T	0	0	-0.0745749	0	39
chr6	32458386	rs28895210	G	A	0	0	-0.00373199	0	39
chr6	32458411	rs28895211	T	C	0	0	0.000950904	0	39
chr6	32458439	rs28895212	C	T	0	0	0.0150753	0	39
chr6	32458475	rs28895213	A	G	0	0	0.00704761	0	39
chr6	32458503	rs28895214	A	G	0	0	0.0321563	0	39
chr6	32458545	rs28895215	C	A	0	0	-0.0187289	0	39
chr6	32458761	rs113041772	C	T	0	0	0.0241827	0	39
chr6	32458763	rs9268828	G	A	0	0	0.0426225	0	39
chr6	32458764	rs79464894	T	C	0	0	0.026306	0	39
chr6	32458800	rs74732642	G	A	0	0	-0.0589673	0	39
chr6	32458825	rs9268829	G	A	0	0	-0.0618231	0	39
chr6	32458933	rs28895219	C	T	0	0	-0.133775	1	39
chr6	32458946	rs28895220	T	A	0	0	0.0835755	0	39
chr6	32459122	rs28732217	G	A	0	0	0.0620174	0	39
chr6	32459158	rs28732218	C	G	0	0	0.025654	0	39
chr6	32459185	rs28732219	G	A	0	0	0.0387111	0	39
chr6	32459265	rs28732220	C	T	0	0	-0.00763451	0	39
chr6	32459296	rs28732221	C	T	0	0	0.053184	0	39
chr6	32459321	rs28732222	C	T	0	1	0.0266164	0	39
chr6	32459363	rs28732223	G	C	0	1	0.0342792	0	39
chr6	32459393	rs28732224	T	C	0	1	0.00652234	0	39
chr6	32459430	rs76724891	G	C	0	1	-0.328032	1	39
chr6	32459533	rs28732225	C	T	0	1	0.133582	1	39
chr6	32459534	rs28732226	C	T	0	1	-0.0248983	0	39
chr6	32459604	rs28732229	T	G	0	1	-0.0249242	0	39
chr6	32459657	rs28732230	A	G	0	1	-0.0053419	0	39
chr6	32459690	rs28732231	G	A	0	1	-0.00261379	0	39
chr6	32459735	rs28732232	T	C	0	1	0.00660079	0	39
chr6	32459827	rs13207140	C	G	0	1	0.0587312	0	39
chr6	32459958	rs28732234	T	G	0	1	0.00790783	0	39
chr6	32459971	rs9268831	T	C	0	1	-0.132764	1	39
chr6	32460064	rs28732235	A	G	0	1	-0.110619	1	39
chr6	32460094	rs17209105	A	G	0	1	-0.127879	1	39
chr6	32460117	rs17209112	T	C	0	1	0.00483164	0	39
chr6	32460122	rs17209119	A	G	0	1	0.00995437	0	39
chr6	32460169	rs17209126	C	A	0	1	0.0888416	0	39
chr6	32460225	rs17202759	C	G	0	1	-0.0577372	0	39
chr6	32460285	rs9268833	T	C	0	1	-0.089706	0	39
chr6	32460301	rs17202773	C	G	0	1	-0.00585615	0	39
chr6	32460302	rs9268834	A	C	0	1	-0.111153	1	39
chr6	32460315	rs17209133	C	G	0	1	0.0194578	0	39
chr6	32460338	rs9268835	A	G	0	1	0.0455123	0	39
chr6	32460723	rs9791337	T	G	0	1	0.107464	0	39
chr6	32460938	rs9268838	A	G	0	1	0.00526956	0	39
chr6	32461217	rs9791280	C	G	0	0	0.0498559	0	39
chr6	32461300	rs72843939	C	T	0	0	0.0483487	0	39
chr6	32461376	rs9268844	G	A	0	0	0.123101	1	39
chr6	32461500	rs9268847	A	G	0	0	0.123723	1	39
chr6	32461526	rs9268848	A	G	0	0	0.0213824	0	39
chr6	32461550	rs9268849	T	C	0	0	0.0112419	0	39
chr6	32461817	rs9268852	A	G	0	0	-0.0104927	0	39
chr6	32461866	rs9268853	C	T	0	0	0.0190945	0	39
chr6	32461917	rs12527323	A	C	0	0	-0.0349431	0	39
chr6	32461981	rs9268858	T	C	0	0	0.0121747	0	39
chr6	32462512	rs9268863	A	G	0	0	-0.020014	0	39
chr6	32462549	rs9268864	A	T	0	0	-0.00638641	0	39
chr6	32462560	rs13193827	A	C	0	0	-0.033494	0	39
chr6	32463347	rs7747529	A	G	0	0	-0.00872395	0	39
chr6	32463370	rs9268877	A	G	0	0	0.000487452	0	39
chr6	32463462	rs35458464	G	A	0	0	0.0049769	0	39
chr6	32463829	rs9268881	A	T	0	0	0.00238906	0	39
chr6	32463861	rs9268883	A	T	0	0	0.0355285	0	39
chr6	32463863	rs9268884	A	T	0	0	0.0823275	0	39
chr6	32464090	rs9268888	T	G	0	0	-0.0142665	0	39
chr6	32464109	rs9268889	A	G	0	0	-0.00851503	0	39
chr6	32464150	rs9268893	T	C	0	0	0.0232742	0	39
chr6	32464300	rs9268905	C	G	0	0	-0.0191938	0	39
chr6	32464404	rs9268906	G	A	0	0	0.0180654	0	39
chr6	32464732	rs9268912	A	C	0	0	0.00182955	0	39
chr6	32464873	rs28377518	T	C	0	0	0.00670171	0	39
chr6	32465058	rs9268923	T	C	0	1	-0.00151342	0	39
chr6	32465290	rs9268926	A	G	0	0	-0.0250083	0	39
chr6	32465348	rs113585425	C	A	0	0	-0.0258776	0	39
chr6	32465390	rs2395185	T	G	0	0	-0.0213375	0	39
chr6	32465415	rs2395186	G	C	0	0	0.0102507	0	39
chr6	32465513	rs9268932	T	G	0	0	0.00232654	0	39
chr6	32465622	rs9268937	A	G	0	0	0.0857012	0	39
chr6	32465731	rs34014061	T	C	0	0	-0.0127405	0	39
chr6	32465788	rs35385757	T	C	0	0	0.00130723	0	39
chr6	32465877	rs9268944	T	C	0	0	-0.000852293	0	39
chr6	32465964	rs9268947	A	G	0	0	0.0133123	0	39
chr6	32466021	rs9268949	T	C	0	0	0.051232	0	39
chr6	32466027	rs17209161	T	C	0	0	0.0293578	0	39
chr6	32466130	rs9268951	A	G	0	0	0.025563	0	39
chr6	32466234	rs9268954	A	G	0	0	0.0772583	0	39
chr6	32466358	rs9268961	A	G	0	0	0.0451919	0	39
chr6	32466463	rs9268965	A	G	0	0	-0.00245986	0	39
chr6	32466572	rs9268969	T	C	0	0	-0.00137766	0	39
chr6	32466584	rs9268970	A	C	0	0	0.0132278	0	39
chr6	32466702	rs17202892	A	C	0	0	0.00356922	0	39
chr6	32466939	rs28377109	A	C	0	0	-0.00514496	0	39
chr6	32467073	rs9391781	C	G	0	0	-0.00922927	0	39
chr6	32467267	rs9268979	T	C	0	0	0.00978895	0	39
chr6	32467419	rs35421268	T	C	0	0	-0.00179671	0	39
chr6	32467561	rs4947340	T	C	0	0	-0.0128401	0	39
chr6	32467738	rs28394414	T	C	0	0	0.034203	0	39
chr6	32467765	rs28654725	A	G	0	0	0.00442374	0	39
chr6	32467779	rs28895224	A	G	0	0	-0.00256332	0	39
chr6	32467907	rs28895225	T	C	0	0	-0.00573314	0	39
chr6	32467922	rs9268996	T	C	0	0	-0.0190987	0	39
chr6	32467990	rs9268998	T	C	0	0	-0.00678803	0	39
chr6	32468144	rs28831180	C	G	0	0	-0.00591217	0	39
chr6	32468463	rs9391782	A	C	0	0	-0.0115401	0	39
chr6	32468473	rs9405036	A	T	0	0	-0.0018454	0	39
chr6	32468522	rs9269011	G	C	0	0	0.00859352	0	39
chr6	32468573	rs9391873	C	G	0	0	0.00390347	0	39
chr6	32469383	rs28895235	A	T	0	0	0.026202	0	39
chr6	32469837	rs9405038	T	G	0	0	0.00454395	0	39
chr6	32470036	rs191785247	A	G	0	0	-0.00392251	0	39
chr6	32470382	rs9368725	T	C	0	0	-0.0346971	0	39
chr6	32470466	rs9269041	G	A	0	0	0.00682114	0	39
chr6	32470521	rs9380306	G	A	0	0	0.0335766	0	39
chr6	32470610	rs9269042	T	C	0	0	-0.0155535	0	39
chr6	32470736	rs12524496	C	G	0	0	0.0148878	0	39
chr6	32470765	rs9368726	C	T	0	0	0.0227188	0	39
chr6	32470769	rs12525692	T	A	0	0	-0.00444983	0	39
chr6	32470871	rs9405108	T	C	0	0	0.0238704	0	39
chr6	32470914	rs34200087	A	G	0	0	-0.0270424	0	39
chr6	32471090	rs9391877	T	G	0	0	0.00555323	0	39
chr6	32471331	rs9405110	A	C	0	0	-0.0112248	0	39
chr6	32472005	rs67209722	C	T	0	0	-0.0624638	0	39
chr6	32472051	rs9286790	A	G	0	0	0.00248036	0	39
chr6	32472187	rs5026743	T	G	0	0	0.0422304	0	39
chr6	32472272	rs35954087	T	C	0	0	0.00951439	0	39
chr6	32472381	rs7453703	A	G	0	0	-0.00688666	0	39
chr6	32472383	rs7453649	T	C	0	0	0.0243662	0	39
chr6	32472465	rs9269067	G	A	0	0	-0.00372532	0	39
chr6	32472493	rs9269068	A	G	0	0	0.00559396	0	39
chr6	32472585	rs9269069	C	T	0	0	0.0375052	0	39
chr6	32472674	rs9269070	A	G	0	0	0.0565932	0	39
chr6	32472690	rs9269071	T	C	0	0	0.0662138	0	39
chr6	32472731	rs9269072	C	G	0	0	0.0491425	0	39
chr6	32473028	rs9269076	A	C	0	0	0.0223533	0	39
chr6	32473029	rs9269077	T	C	0	0	0.0426121	0	39
chr6	32473102	rs9269078	T	C	0	0	0.0517758	0	39
chr6	32473103	rs67970757	A	G	0	0	-0.0109975	0	39
chr6	32473133	rs9269079	T	G	0	0	-0.0469685	0	39
chr6	32473192	rs9269080	A	G	0	0	-0.00625566	0	39
chr6	32473231	rs9348886	T	C	1	1	0.0621201	0	39
chr6	32473349	rs13217979	T	C	1	1	0.0239249	0	39
chr6	32473373	rs12215261	T	C	1	1	-0.00802444	0	39
chr6	32473401	rs9269082	A	G	1	1	-0.0399407	0	39
chr6	32473416	rs9269083	A	G	1	1	0.0436638	0	39
chr6	32473422	rs9269084	A	G	1	1	-0.029657	0	39
chr6	32473425	rs9269085	C	G	1	1	-0.0985464	0	39
chr6	32473491	rs9269086	A	G	1	1	0.0881344	0	39
chr6	32473499	rs12215313	T	C	1	1	0.0579919	0	39
chr6	32473615	rs17209747	A	T	1	1	-0.181741	1	39
chr6	32473619	rs7773030	G	A	1	1	0.603335	1	39
chr6	32473631	rs7755212	T	C	1	1	0.454753	1	39
chr6	32473645	rs7773182	T	C	1	1	-0.355168	1	39
chr6	32473778	rs7739203	A	G	0	0	-0.0110585	0	39
chr6	32473800	rs13191565	C	G	0	0	-0.0587481	0	39
chr6	32473864	rs7739357	A	G	0	0	0.0706729	0	39
chr6	32473902	rs7739375	A	G	0	0	0.0604749	0	39
chr6	32474631	rs35168843	A	G	0	0	0.0264685	0	39
chr6	32476716	rs34468823	T	C	0	0	-0.0160781	0	39
chr6	32477823	rs9405112	A	G	0	0	-0.00584325	0	39
chr6	32478301	rs17203521	A	C	0	0	-0.00653686	0	39
chr6	32478905	rs111768304	C	T	0	0	0.0139588	0	39
chr6	32479183	rs17209985	C	T	0	0	-0.031813	0	39
chr6	32482803	rs35957722	C	T	0	0	-0.00184083	0	39
chr6	32483618	rs28528859	G	A	0	0	0.0345579	0	39
chr6	32483916	rs71565331	C	T	0	0	-0.0320148	0	39
chr6	32484045	rs71565332	T	C	0	1	-0.0810855	0	39
chr6	32484333	rs71565338	T	C	0	0	0.0372842	0	39
chr6	32484729	rs71565340	T	C	0	0	0.00510007	0	39
chr6	32484740	rs28479879	T	C	0	0	-0.0024639	0	39
chr6	32484810	rs28368843	T	C	0	0	0.00574162	0	39
chr6	32485386	rs67037615	C	T	0	0	-0.00766633	0	39
chr6	32485781	rs9269235	T	G	0	0	-0.0407216	0	39
chr6	32485802	rs9269236	A	C	0	0	0.0634355	0	39
chr6	32486890	rs9269268	T	C	0	0	-0.00181672	0	39
chr6	32486978	rs148967059	A	T	0	0	1.70469e-05	0	39
chr6	32487256	rs147610934	T	C	0	0	-0.00896197	0	39
chr6	32487872	rs79874075	T	C	0	0	-0.0392836	0	39
chr6	32487874	rs74499753	A	G	0	0	-0.0332387	0	39
chr6	32487884	rs74487484	C	T	0	0	-0.0226211	0	39
chr6	32487941	rs75495772	T	G	0	0	0.0901205	0	39
chr6	32487947	rs553071835	C	T	0	0	-0.0218136	0	39
chr6	32487948	rs77497538	A	G	0	0	0.0550699	0	39
chr6	32490212	rs59918538	T	C	0	0	-0.0246877	0	39
chr6	32490737	rs190685297	T	C	0	0	0.00010214	0	39
chr6	32492416	rs76308833	G	A	0	0	-0.0313546	0	39
chr6	32492709	rs113026095	A	G	0	0	-0.00462668	0	39
chr6	32492921	rs564131442	T	G	0	0	-0.00597489	0	39
chr6	32492936	rs112016967	T	G	0	0	0.00344153	0	39
chr6	32492973	rs76380179	T	C	0	0	0.0105592	0	39
chr6	32492975	rs76655753	A	G	0	0	0.00532597	0	39
chr6	32493021	rs113534515	C	G	0	0	0.00855911	0	39
chr6	32493090	rs78325334	T	C	0	0	0.0261401	0	39
chr6	32501129	rs73731427	A	T	0	0	0.0162739	0	39
chr6	32501876	rs112019323	C	T	0	0	0.0110371	0	39
chr6	32503235	rs111637026	A	G	0	0	-0.0242171	0	39
chr6	32505163	rs139038289	C	T	0	0	0.00884862	0	39
chr6	32505765	rs138002663	T	C	0	0	0.0223758	0	39
chr6	32506170	rs113476641	A	T	0	0	0.00292663	0	39
chr6	32510803	rs182681205	A	G	0	0	-0.0287863	0	39
chr6	32510804	rs566293744	T	A	0	0	-0.241499	1	39
chr6	32512635	rs113201561	T	C	0	0	-0.0206712	0	39
chr6	32513721	rs72508422	C	G	0	0	-0.000956715	0	39
chr6	32514791	rs111752517	A	C	0	0	-0.0282612	0	39
chr6	32516952	rs62405577	T	C	0	0	-0.0629634	0	39
chr6	32517620	rs112749594	A	G	0	0	-0.0111077	0	39
chr6	32517715	rs75563047	T	C	0	0	-0.0571044	0	39
chr6	32517762	rs112839628	C	G	0	0	0.0279416	0	39
chr6	32517790	rs112641502	T	C	0	0	-0.0300476	0	39
chr6	32517793	rs112538495	T	C	0	0	0.00605197	0	39
chr6	32517802	rs115627609	T	C	0	0	-0.0823357	0	39
chr6	32517970	rs116822312	T	C	0	0	-0.0191758	0	39
chr6	32518027	rs115333128	T	G	0	0	-0.000875594	0	39
chr6	32518128	rs146381913	A	G	0	0	0.0471567	0	39
chr6	32518148	rs142640349	T	C	0	0	0.0268685	0	39
chr6	32518151	rs150563163	T	C	0	0	0.0349565	0	39
chr6	32518402	rs145238941	T	C	0	0	0.105942	0	39
chr6	32518404	rs115328397	A	G	0	0	0.103181	0	39
chr6	32518425	rs113242918	A	G	0	0	0.0303203	0	39
chr6	32518499	rs543783795	C	T	0	0	0.0214704	0	39
chr6	32518501	rs112076887	A	C	0	0	0.0355572	0	39
chr6	32518504	rs532830453	T	G	0	0	-0.0112743	0	39
chr6	32518514	rs116603761	T	C	0	0	0.0577012	0	39
chr6	32518515	rs114162389	A	G	0	0	0.0210733	0	39
chr6	32518523	rs549355474	C	G	0	0	-0.0149185	0	39
chr6	32518532	rs567923948	G	C	0	0	0.0443852	0	39
chr6	32518581	rs17850459	T	C	0	0	0.0225184	0	39
chr6	32518589	rs147439581	T	C	0	0	0.0381113	0	39
chr6	32518614	rs139760267	A	G	0	0	0.0220344	0	39
chr6	32518707	rs115773472	T	G	0	0	0.0295049	0	39
chr6	32518714	rs114548292	T	C	0	0	-0.0229671	0	39
chr6	32518734	rs188122191	T	G	0	0	0.00732589	0	39
chr6	32518740	rs116721417	T	G	0	0	0.00739626	0	39
chr6	32518841	rs113251427	T	G	0	0	-0.0063077	0	39
chr6	32519123	rs182976814	T	C	0	0	0.0238528	0	39
chr6	32519196	rs116448083	A	G	0	0	-0.0410363	0	39
chr6	32519297	rs116067927	A	G	0	0	-0.00619793	0	39
chr6	32519303	rs114746879	T	C	0	0	0.0519566	0	39
chr6	32519397	rs112872773	C	G	0	0	-0.117035	1	39
chr6	32519650	rs1136787	A	G	0	0	-0.00249585	0	39
chr6	32519679	rs181393156	A	G	0	0	0.22736	1	39
chr6	32519687	rs186506234	A	C	0	0	0.171121	1	39
chr6	32519707	rs112289448	T	G	0	0	0.0721944	0	39
chr6	32520151	rs113970288	T	G	0	0	-0.00989225	0	39
chr6	32520299	rs547731442	G	A	0	0	0.00712764	0	39
chr6	32520301	rs149165901	A	G	0	0	-0.0130823	0	39
chr6	32520464	rs35838968	A	C	0	0	-0.0210523	0	39
chr6	32520625	rs112964544	A	G	0	0	-0.0181666	0	39
chr6	32520641	rs112031986	A	G	0	0	0.0152017	0	39
chr6	32520650	rs115967267	A	G	0	0	0.0073653	0	39
chr6	32520660	rs112475079	T	G	0	0	-0.0161064	0	39
chr6	32520712	rs112944250	A	C	0	0	-0.0351674	0	39
chr6	32520727	rs114193109	A	G	0	0	-0.0375968	0	39
chr6	32520750	rs149642638	T	C	0	0	-0.0669166	0	39
chr6	32520768	rs143375763	C	G	0	0	0.030831	0	39
chr6	32520785	rs185641567	T	C	0	0	-0.0875414	0	39
chr6	32520787	rs191737659	A	G	0	0	-0.09605	0	39
chr6	32520854	rs115604242	T	G	0	0	-0.0421926	0	39
chr6	32520933	rs139860555	A	G	0	0	-0.033952	0	39
chr6	32520945	rs150773158	A	C	0	0	-0.0358111	0	39
chr6	32521231	rs115260061	T	C	0	1	-0.0700926	0	39
chr6	32521260	rs113571892	T	C	0	1	-0.0583066	0	39
chr6	32521265	rs528150408	A	G	0	1	-0.0819259	0	39
chr6	32521284	rs539956953	A	C	0	1	-0.0853511	0	39
chr6	32521470	rs116819869	T	C	0	1	0.0681498	0	39
chr6	32521477	rs112594243	A	C	0	1	-0.191955	1	39
chr6	32521568	rs112668737	A	C	0	1	-0.108339	1	39
chr6	32521577	rs112742095	T	C	0	1	0.0400636	0	39
chr6	32521655	rs115030899	A	C	0	1	0.0736932	0	39
chr6	32521724	rs189059541	T	C	0	1	-0.0109954	0	39
chr6	32521733	rs146892544	C	G	0	1	0	0	39
chr6	32521744	rs140066841	A	G	0	1	-0.0157943	0	39
chr6	32521798	rs543993279	C	G	0	1	0.0255541	0	39
chr6	32522076	rs1059580	A	C	0	0	-0.0536849	0	39
chr6	32522091	rs1059576	T	G	0	0	0.117639	1	39
chr6	32522178	rs36153736	T	G	0	1	-0.132764	1	39
chr6	32522186	rs201218424	C	A	0	1	0.0156318	0	39
chr6	32522339	rs182166777	T	C	0	1	0.0121339	0	39
chr6	32522427	rs144341703	A	G	0	1	0.0149159	0	39
chr6	32522573	rs183847206	T	C	0	1	-0.00115045	0	39
chr6	32522809	rs73405196	A	G	0	1	0.00188414	0	39
chr6	32522876	rs181159261	A	G	0	1	0.202449	1	39
chr6	32522944	rs78681324	T	C	0	1	0.0140973	0	39
chr6	32522990	rs112140494	T	C	0	1	0.0337043	0	39
chr6	32523036	rs112218095	C	T	0	1	-0.00725765	0	39
chr6	32523061	rs112402647	A	G	0	1	0.0718666	0	39
chr6	32523077	rs192387201	G	A	0	1	0.00475986	0	39
chr6	32523682	rs76580792	A	G	0	0	-0.0068702	0	39
chr6	32523747	rs114996015	T	C	0	0	0.0155202	0	39
chr6	32523882	rs112103673	A	T	0	0	0.00413997	0	39
chr6	32523955	rs113854881	A	G	0	0	0.0240653	0	39
chr6	32524123	rs116089647	T	G	0	0	0.0746769	0	39
chr6	32524125	rs114786900	A	G	0	0	0.0835876	0	39
chr6	32524168	rs142408103	A	T	0	0	-0.00247989	0	39
chr6	32524194	rs113934686	T	C	0	0	-0.0338336	0	39
chr6	32524347	rs72508450	T	G	0	0	-0.0069268	0	39
chr6	32524421	rs73726192	T	C	0	0	0.0612356	0	39
chr6	32524472	rs114780493	C	G	0	0	0.00345397	0	39
chr6	32524543	rs75224370	A	G	0	0	0.0487749	0	39
chr6	32524691	rs74655967	C	G	0	0	0.00249173	0	39
chr6	32526034	rs34328528	T	C	0	0	0.0153147	0	39
chr6	32527715	rs113929181	A	G	0	0	0.0126424	0	39
chr6	32527984	rs182778252	A	G	0	0	0.0512493	0	39
chr6	32528007	rs189231639	C	G	0	0	0.0471717	0	39
chr6	32528403	rs67456882	C	G	0	0	-0.0167337	0	39
chr6	32528537	rs138063539	T	C	0	0	-0.0230744	0	39
chr6	32528720	rs191539752	A	G	0	0	0.00764341	0	39
chr6	32529354	rs536496813	T	C	0	0	-0.000630516	0	39
chr6	32529413	rs559448699	C	T	0	0	0.0330171	0	39
chr6	32529894	rs113253021	G	A	0	0	-0.00641408	0	39
chr6	32530357	rs62405579	A	C	1	0	-0.0831883	0	39
chr6	32531170	rs186302965	A	G	0	0	-0.0178047	0	39
chr6	32531351	rs77951594	A	G	0	0	0.00844543	0	39
chr6	32531408	rs74791653	T	C	0	0	-0.000932498	0	39
chr6	32531436	rs146130478	T	C	0	0	0.00256478	0	39
chr6	32533164	rs78745522	A	C	0	0	-0.00196377	0	39
chr6	32533238	rs115654776	T	C	0	0	-0.00650467	0	39
chr6	32533392	rs113972770	T	C	0	0	0.0173685	0	39
chr6	32533419	rs71549248	C	G	0	0	-0.00708702	0	39
chr6	32533496	rs77594561	A	G	0	0	-0.0102576	0	39
chr6	32533523	rs80029685	A	G	0	0	0.00240298	0	39
chr6	32533616	rs72851020	T	C	0	0	-0.0175962	0	39
chr6	32533618	rs72851021	T	C	0	0	-0.0193991	0	39
chr6	32533678	rs35231986	A	T	0	0	-0.0145646	0	39
chr6	32533745	rs66969006	A	G	0	0	-0.0221585	0	39
chr6	32533757	rs35321667	C	G	0	0	0.0313861	0	39
chr6	32533797	rs71549251	A	G	0	0	-0.00763459	0	39
chr6	32533875	rs66583884	A	G	0	0	-0.019884	0	39
chr6	32533887	rs34481656	A	G	0	0	0.0213089	0	39
chr6	32533938	rs33997707	A	G	0	0	-0.103278	0	39
chr6	32534065	rs28453305	A	G	0	0	-0.0247957	0	39
chr6	32534102	rs28687254	A	T	0	0	-0.0285312	0	39
chr6	32534518	rs75802832	T	C	0	0	0.00861429	0	39
chr6	32534560	rs75509903	A	G	0	0	-0.0416168	0	39
chr6	32534694	rs77794095	T	C	0	0	0.0238582	0	39
chr6	32534736	rs75310651	A	C	0	0	0.004349	0	39
chr6	32534740	rs77697582	T	C	0	0	-0.0016394	0	39
chr6	32534745	rs75085141	T	C	0	0	0.00798395	0	39
chr6	32534840	rs72508463	A	G	0	0	-0.000475018	0	39
chr6	32534861	rs75872455	C	G	0	0	-0.0211965	0	39
chr6	32534968	rs74635045	C	G	0	0	-0.0215282	0	39
chr6	32535042	rs74867743	T	G	0	0	-0.00221433	0	39
chr6	32535262	rs71549270	A	G	0	0	-0.0606289	0	39
chr6	32535273	rs71549271	C	G	0	0	0.000467486	0	39
chr6	32535351	rs112652539	A	G	0	0	-0.029156	0	39
chr6	32535537	rs113208447	A	G	0	0	-0.0316357	0	39
chr6	32535559	rs78294251	A	G	0	0	0.00540872	0	39
chr6	32535614	rs78387908	G	A	0	0	-0.0223954	0	39
chr6	32535675	rs79100516	T	C	0	0	-0.0323333	0	39
chr6	32535766	rs79936591	A	G	0	0	-0.000124371	0	39
chr6	32535945	rs76934421	G	T	0	0	0.0501005	0	39
chr6	32536238	rs67894469	A	G	0	0	-0.0107298	0	39
chr6	32536356	rs67342079	A	G	0	0	-0.0364015	0	39
chr6	32536359	rs66525318	A	C	0	0	-0.00445162	0	39
chr6	32536618	rs72851070	A	G	0	0	-0.00873031	0	39
chr6	32536997	rs67294117	A	G	0	0	0.0345783	0	39
chr6	32537298	rs78510027	T	G	0	0	0.0172808	0	39
chr6	32537515	rs79136305	A	G	0	0	0.0177026	0	39
chr6	32537543	rs75880270	T	G	0	0	0.0186454	0	39
chr6	32537613	rs75459649	A	G	0	0	-0.00295923	0	39
chr6	32537666	rs79973795	A	G	0	0	0.00726461	0	39
chr6	32537731	rs72851099	T	C	0	0	-0.00314302	0	39
chr6	32537985	rs77931438	A	G	0	0	-0.0489866	0	39
chr6	32537990	rs28568890	A	G	0	0	0.0123461	0	39
chr6	32538004	rs76567100	A	G	0	0	-0.0314658	0	39
chr6	32538245	rs563774374	A	T	0	0	0.000485285	0	39
chr6	32538893	rs77891198	A	C	0	0	0.0140817	0	39
chr6	32539002	rs78273580	T	C	0	0	0.0071225	0	39
chr6	32539165	rs76539678	T	C	0	0	0.050255	0	39
chr6	32539205	rs79468266	A	G	0	0	0.00787268	0	39
chr6	32539216	rs74500484	A	G	0	0	0.00196489	0	39
chr6	32539274	rs79996892	C	G	0	0	0.00198586	0	39
chr6	32539314	rs78668102	T	G	0	0	0.00322454	0	39
chr6	32539337	rs138574269	A	G	0	0	-0.00424262	0	39
chr6	32539386	rs181471921	A	G	0	0	0.0199895	0	39
chr6	32539391	rs115466102	T	C	0	0	0.00137015	0	39
chr6	32539395	rs115824930	T	C	0	0	0.00941409	0	39
chr6	32539396	rs114278037	A	G	0	0	-0.00355693	0	39
chr6	32539429	rs146797212	A	G	0	0	-1.80702e-05	0	39
chr6	32539516	rs150548684	T	C	0	0	0.0128912	0	39
chr6	32539528	rs149253766	T	C	0	0	0.000340582	0	39
chr6	32539588	rs76207819	T	G	0	0	-0.0296092	0	39
chr6	32539664	rs113319840	T	C	0	0	0.00224499	0	39
chr6	32539675	rs111680800	A	G	0	0	0.00251549	0	39
chr6	32539737	rs112550762	A	C	0	0	0.00348492	0	39
chr6	32539761	rs114580448	T	C	0	0	0.00652876	0	39
chr6	32539771	rs67542250	A	G	0	0	0.0142839	0	39
chr6	32539814	rs79601580	A	G	0	0	0.00287678	0	39
chr6	32539828	rs145260460	T	C	0	0	0.0292528	0	39
chr6	32539975	rs67382147	T	G	0	0	0.00181751	0	39
chr6	32539982	rs67322126	A	G	0	0	0.00188124	0	39
chr6	32540153	rs79705220	T	C	0	0	0.000616021	0	39
chr6	32540168	rs76902085	T	C	0	0	-0.000634037	0	39
chr6	32540170	rs78923832	A	G	0	0	0.0121462	0	39
chr6	32540224	rs77587106	A	G	0	0	0.02307	0	39
chr6	32540231	rs76342965	T	C	0	0	-0.00347554	0	39
chr6	32540235	rs78316776	A	T	0	0	-0.0202193	0	39
chr6	32540396	rs79476956	A	G	0	0	-0.0168274	0	39
chr6	32540410	rs66479855	T	C	0	0	0.00963182	0	39
chr6	32540427	rs67342127	T	G	0	0	0.00915047	0	39
chr6	32540436	rs75387045	T	C	0	0	-0.00243736	0	39
chr6	32540529	rs74999184	T	C	0	0	-0.0125627	0	39
chr6	32540553	rs72853925	A	G	0	0	-0.0108426	0	39
chr6	32540678	rs78017592	T	C	0	0	0.00983678	0	39
chr6	32541066	rs66881448	A	G	0	0	-0.0531578	0	39
chr6	32541145	rs67947168	T	C	0	0	-0.0159633	0	39
chr6	32541273	rs73727962	A	G	0	0	-0.00563947	0	39
chr6	32541276	rs76722140	T	C	0	0	-0.00724027	0	39
chr6	32541402	rs66713918	T	C	0	0	-0.0167578	0	39
chr6	32541403	rs78241440	A	G	0	0	-0.0248938	0	39
chr6	32541411	rs67111333	A	T	0	0	-0.002059	0	39
chr6	32541483	rs72853943	T	C	0	0	-0.00122766	0	39
chr6	32541556	rs72492305	T	C	0	0	-0.00979917	0	39
chr6	32541571	rs79957603	A	G	0	0	0.011678	0	39
chr6	32541700	rs111374340	A	G	0	0	0.0490506	0	39
chr6	32541773	rs113260943	T	C	0	0	0.041942	0	39
chr6	32541793	rs72492308	T	C	0	0	0.0214884	0	39
chr6	32541878	rs28852767	G	C	0	0	-0.0198271	0	39
chr6	32542118	rs28844904	A	G	0	0	0.0614164	0	39
chr6	32542158	rs59350153	T	C	0	0	0.00807845	0	39
chr6	32542208	rs28760027	A	G	0	0	-0.00285873	0	39
chr6	32542327	rs28889022	C	T	0	0	-0.00796762	0	39
chr6	32542431	rs60160049	T	G	0	0	0.0267996	0	39
chr6	32542462	rs59066278	T	C	0	0	0.0226542	0	39
chr6	32542504	rs28769628	A	G	0	0	0.0185657	0	39
chr6	32542616	rs28455662	A	G	0	0	0.0153323	0	39
chr6	32542705	rs115124923	A	C	0	0	0.00564477	0	39
chr6	32542762	rs74290590	G	C	0	0	-0.00402494	0	39
chr6	32542963	rs77233532	A	G	0	0	0.0105282	0	39
chr6	32542992	rs112628749	T	C	0	0	-0.0207001	0	39
chr6	32543128	rs186911188	T	G	0	0	0.00596775	0	39
chr6	32543137	rs113547679	T	C	0	0	-0.00593063	0	39
chr6	32543231	rs140190321	T	C	0	0	0.00494281	0	39
chr6	32543277	rs71534528	T	C	0	0	-0.00806747	0	39
chr6	32543282	rs71534529	A	G	0	0	0.00616603	0	39
chr6	32543306	rs192994337	A	G	0	0	-0.00444364	0	39
chr6	32543403	rs190411898	T	C	0	0	-0.00556847	0	39
chr6	32543851	rs72853980	A	G	0	0	0.0210764	0	39
chr6	32543873	rs111797109	T	C	0	0	-0.0175206	0	39
chr6	32543948	rs68148149	A	C	0	0	0.0158324	0	39
chr6	32544089	rs72853984	T	C	0	0	-0.00218012	0	39
chr6	32544236	rs77789453	T	C	0	0	-0.00040173	0	39
chr6	32544403	rs28467173	A	T	0	0	-0.00225143	0	39
chr6	32544682	rs201885513	T	C	0	0	-0.0209279	0	39
chr6	32544729	rs72492318	A	G	0	0	-0.030278	0	39
chr6	32544775	rs73728000	T	C	0	0	-0.0485342	0	39
chr6	32544836	rs35571839	T	C	0	0	-0.0181694	0	39
chr6	32544976	rs113046257	T	C	0	0	0.0366226	0	39
chr6	32545012	rs113085203	A	G	0	0	0.0124114	0	39
chr6	32545035	rs116585338	A	G	0	0	0.000251204	0	39
chr6	32545141	rs146825681	C	G	0	0	0.000649636	0	39
chr6	32545325	rs67202503	C	T	0	0	0.013823	0	39
chr6	32545350	rs113568276	A	G	0	0	0.00172784	0	39
chr6	32545439	rs78450703	T	G	0	0	-0.00862572	0	39
chr6	32545447	rs78539884	A	G	0	0	0.025489	0	39
chr6	32545508	rs75170544	T	C	0	0	0.0132156	0	39
chr6	32545676	rs113011827	T	C	0	0	-0.0285578	0	39
chr6	32545720	rs36088464	G	A	0	0	0.025667	0	39
chr6	32545931	rs62405598	T	C	0	0	-0.0412563	0	39
chr6	32545947	rs34523106	T	C	0	0	0.00948758	0	39
chr6	32546080	rs67614589	A	C	0	0	-0.0385236	0	39
chr6	32546108	rs62405629	T	G	0	0	-0.0196748	0	39
chr6	32546211	rs34673795	A	G	0	0	-0.0341724	0	39
chr6	32546253	rs72844114	C	G	0	0	0.00651717	0	39
chr6	32546385	rs113484779	A	T	0	0	0.0281598	0	39
chr6	32546524	rs115729463	T	C	0	0	0.0169866	0	39
chr6	32546608	rs116432881	T	G	0	0	-0.0345405	0	39
chr6	32546680	rs67426377	T	C	0	0	0.0022114	0	39
chr6	32546723	rs62405631	T	C	0	0	-0.0326809	0	39
chr6	32546784	rs62405632	C	G	0	0	-0.0170205	0	39
chr6	32547015	rs185234644	T	C	0	0	-0.00276687	0	39
chr6	32548574	rs79138148	T	C	0	0	0.00103562	0	39
chr6	32548938	rs62405638	T	C	0	0	0.0139445	0	39
chr6	32548947	rs62405639	T	C	0	0	0.0152773	0	39
chr6	32549071	rs111739306	T	G	0	0	0.00974109	0	39
chr6	32549153	rs115707905	C	G	0	0	-0.0107052	0	39
chr6	32549158	rs116184728	C	T	0	0	-0.00139289	0	39
chr6	32549218	rs111372196	A	G	0	0	0.00355377	0	39
chr6	32549228	rs112996372	A	G	0	0	0.00903842	0	39
chr6	32549241	rs185282713	T	C	0	0	0.00591507	0	39
chr6	32549254	rs138087636	T	C	0	0	0.0138666	0	39
chr6	32549273	rs113586210	T	C	0	0	0.0100942	0	39
chr6	32549307	rs61362782	C	G	0	0	0.0142773	0	39
chr6	32549342	rs71536503	T	G	0	0	-0.00799379	0	39
chr6	32549421	rs77498463	T	C	0	0	0.00935604	0	39
chr6	32549516	rs67965605	T	C	0	0	-0.000119213	0	39
chr6	32549526	rs111403760	A	C	0	0	0.00539814	0	39
chr6	32549604	rs116333937	T	C	0	0	-0.00675632	0	39
chr6	32549637	rs115712530	A	G	0	0	-0.00235991	0	39
chr6	32549716	rs79268162	A	G	0	0	0.0192387	0	39
chr6	32549869	rs111365964	T	G	0	0	-0.0101899	0	39
chr6	32550016	rs570640158	T	C	0	0	0.0144122	0	39
chr6	32550018	rs534964517	G	C	0	0	0.0194082	0	39
chr6	32550027	rs376271339	G	C	0	0	0.0356107	0	39
chr6	32550101	rs113356426	T	C	0	0	0.00496462	0	39
chr6	32550136	rs116135263	A	G	0	0	0.0358431	0	39
chr6	32550157	rs62405645	A	G	0	0	0.0149456	0	39
chr6	32550213	rs75400359	A	G	0	0	0.051717	0	39
chr6	32550253	rs71536508	G	A	0	0	-0.0201065	0	39
chr6	32550316	rs77993032	T	C	0	0	0.040178	0	39
chr6	32550374	rs112532723	C	G	0	0	0.0156221	0	39
chr6	32550384	rs111631740	A	G	0	0	0.0486171	0	39
chr6	32550419	rs72844134	A	G	0	0	0.0319674	0	39
chr6	32550459	rs113182435	A	G	0	0	0.0111209	0	39
chr6	32550505	rs140590517	A	G	0	0	-0.00127546	0	39
chr6	32550519	rs147613123	A	G	0	0	0.016902	0	39
chr6	32550524	rs113068532	C	G	0	0	-0.0126592	0	39
chr6	32550533	rs66468365	A	G	0	0	0.0107198	0	39
chr6	32550535	rs66482188	A	G	0	0	0.00468582	0	39
chr6	32550562	rs73395587	T	C	0	0	-0.013388	0	39
chr6	32550597	rs111485252	C	T	0	0	-0.00163311	0	39
chr6	32550598	rs138825368	A	G	0	0	-0.00458854	0	39
chr6	32550667	rs111662020	G	A	0	0	0.0100274	0	39
chr6	32550775	rs68109409	A	G	0	0	-0.0177719	0	39
chr6	32550834	rs200864308	A	G	0	0	-0.00430427	0	39
chr6	32550838	rs72844137	T	G	0	0	-0.010336	0	39
chr6	32550927	rs77506702	A	G	0	0	-0.00877164	0	39
chr6	32550951	rs67587495	A	T	0	0	0.00154633	0	39
chr6	32551136	rs76566406	T	C	0	0	-0.00991964	0	39
chr6	32551241	rs74217355	A	G	0	0	0.00177058	0	39
chr6	32551280	rs28435616	A	C	0	0	-0.00628563	0	39
chr6	32551485	rs68017248	A	G	0	0	-0.00654239	0	39
chr6	32551781	rs73729116	T	C	0	0	0.0188015	0	39
chr6	32551823	rs73729117	T	A	0	0	0.00298382	0	39
chr6	32551873	rs72844151	G	A	0	0	0.00713306	0	39
chr6	32551938	rs72492323	A	G	0	0	-0.00642835	0	39
chr6	32551980	rs115772619	T	C	0	0	-0.0117358	0	39
chr6	32552005	rs115272081	A	T	0	0	0.00603225	0	39
chr6	32552034	rs73729123	A	T	0	0	-0.0188215	0	39
chr6	32552191	rs112654908	C	G	0	0	-0.00357875	0	39
chr6	32552471	rs114680412	A	G	0	0	-0.019677	0	39
chr6	32552479	rs115706291	A	G	0	0	-0.0180303	0	39
chr6	32552482	rs67503094	T	C	0	0	-0.00659635	0	39
chr6	32552495	rs11757159	T	C	0	0	-0.0312155	0	39
chr6	32552561	rs67077728	A	G	0	0	-0.0443561	0	39
chr6	32552643	rs72492326	T	C	0	0	-0.0440163	0	39
chr6	32552683	rs113521434	T	C	0	0	-0.0173672	0	39
chr6	32552806	rs71536522	A	G	0	0	-0.0429478	0	39
chr6	32552844	rs3828851	A	G	0	0	0.00499384	0	39
chr6	32552855	rs72844166	A	G	0	0	-0.0230366	0	39
chr6	32552862	rs3828850	A	G	0	0	-0.0271328	0	39
chr6	32552865	rs72844167	C	T	0	0	-0.14378	1	39
chr6	32552906	rs66935282	A	G	0	0	-0.00898186	0	39
chr6	32552930	rs66723041	C	G	0	0	0.0621753	0	39
chr6	32552952	rs66758173	A	G	0	0	0.0386034	0	39
chr6	32553008	rs61615404	T	G	0	0	-0.151358	1	39
chr6	32553039	rs58495148	C	G	0	0	0.0618235	0	39
chr6	32553130	rs3828840	T	C	0	0	-0.097652	0	39
chr6	32553184	rs76413308	A	G	0	0	-0.00380412	0	39
chr6	32553213	rs72844177	C	G	0	0	-0.0799199	0	39
chr6	32553456	rs3828829	C	T	0	0	-0.0124809	0	39
chr6	32553525	rs71536525	A	G	0	0	-0.0545271	0	39
chr6	32553532	rs115888968	A	G	0	0	0.0125274	0	39
chr6	32553700	rs71536527	T	C	0	0	0.041533	0	39
chr6	32553817	rs112080536	T	A	0	0	-0.0181537	0	39
chr6	32553958	rs75287767	A	T	0	0	0.000138141	0	39
chr6	32553964	rs66654841	T	C	0	0	-0.00981861	0	39
chr6	32554008	rs72844190	G	T	0	0	0.00960459	0	39
chr6	32554027	rs112323850	T	C	0	0	-0.04586	0	39
chr6	32554193	rs71536530	G	C	0	0	0.0382064	0	39
chr6	32554310	rs35182655	T	C	0	0	-0.0222144	0	39
chr6	32554700	rs1135085	T	C	0	0	-0.0260765	0	39
chr6	32554799	rs35882239	A	G	0	0	0.0145326	0	39
chr6	32554873	rs35455030	T	C	0	0	-0.0275665	0	39
chr6	32555018	rs117137018	C	A	0	0	-0.00242882	0	39
chr6	32555066	rs72844196	T	C	0	0	-0.0781875	0	39
chr6	32555095	rs34041546	T	C	0	0	-0.26544	1	39
chr6	32555205	rs35767951	T	C	0	0	0.00762999	0	39
chr6	32555231	rs35058673	T	C	0	0	-0.00652102	0	39
chr6	32555243	rs72844197	A	T	0	0	-0.00441971	0	39
chr6	32555429	rs75999763	A	G	0	0	-0.0106478	0	39
chr6	32555483	rs34720636	T	C	0	0	0.0304498	0	39
chr6	32555595	rs557315642	A	G	0	0	0.000678221	0	39
chr6	32556907	rs67353091	A	C	0	0	-0.0155661	0	39
chr6	32556917	rs114500718	T	G	0	0	-0.0243642	0	39
chr6	32556982	rs114852415	A	G	0	0	-0.0416952	0	39
chr6	32556988	rs146363280	A	T	0	0	0.0340282	0	39
chr6	32556995	rs116258010	A	G	0	0	0.0225877	0	39
chr6	32557001	rs115572650	T	C	0	0	-0.0115275	0	39
chr6	32557012	rs114835436	A	C	0	0	0.0260253	0	39
chr6	32557040	rs142518779	C	G	0	0	0.00189722	0	39
chr6	32557206	rs201400520	T	C	0	0	-0.061743	0	39
chr6	32557208	rs199507577	T	C	0	0	-0.0606361	0	39
chr6	32557306	rs114624001	A	G	0	0	-0.152412	1	39
chr6	32557406	rs112403925	C	G	0	0	0.0472908	0	39
chr6	32557446	rs115187291	A	G	0	0	0.028309	0	39
chr6	32557609	rs143237673	A	C	0	0	-0.169422	1	39
chr6	32557618	rs141572443	T	C	0	0	0.0244425	0	39
chr6	32557789	rs72845725	A	T	0	0	-0.0657102	0	39
chr6	32557869	rs74324607	A	G	0	0	0.00246684	0	39
chr6	32557897	rs72845727	A	C	0	0	0.323378	1	39
chr6	32557903	rs34824555	C	G	0	0	-0.0959914	0	39
chr6	32557909	rs79071881	C	T	0	0	0.0744331	0	39
chr6	32557921	rs78650231	C	G	0	0	-0.0381507	0	39
chr6	32557954	rs184149877	A	G	0	0	0.0150381	0	39
chr6	32557959	rs190202109	A	G	0	0	0.0692482	0	39
chr6	32557992	rs187265184	C	G	0	0	0.0386868	0	39
chr6	32558003	rs140542936	T	C	0	0	-0.251556	1	39
chr6	32558022	rs192020001	A	T	0	0	-0.078051	0	39
chr6	32558044	rs182032087	T	C	0	0	-0.0952452	0	39
chr6	32558066	rs190044159	T	C	0	0	-0.0093238	0	39
chr6	32558088	rs188912067	C	G	0	0	-0.120112	1	39
chr6	32558099	rs184792502	T	C	0	0	-0.0330757	0	39
chr6	32558101	rs186639906	T	G	0	0	0.051146	0	39
chr6	32558109	rs191442117	A	T	0	0	-0.198545	1	39
chr6	32558126	rs181664429	T	C	0	0	-0.0469934	0	39
chr6	32558136	rs146123957	T	C	0	0	-0.0268483	0	39
chr6	32558138	rs185112674	A	G	0	0	0.00946563	0	39
chr6	32558187	rs188138917	C	T	0	0	0.017065	0	39
chr6	32558215	rs191239160	C	G	0	0	-0.0658375	0	39
chr6	32558218	rs534227738	G	A	0	0	0.0612548	0	39
chr6	32558219	rs186648552	T	C	0	0	0.043603	0	39
chr6	32558258	rs114590821	A	G	0	0	-0.155882	1	39
chr6	32558297	rs188008023	T	C	0	0	0.0620334	0	39
chr6	32558308	rs192638533	T	C	0	0	-0.062225	0	39
chr6	32558339	rs115428373	C	G	0	0	-0.0288119	0	39
chr6	32558346	rs139447342	T	C	0	0	-0.25033	1	39
chr6	32558361	rs189560008	A	T	0	0	0.121545	1	39
chr6	32558619	rs28534491	A	G	0	0	0.36998	1	39
chr6	32558683	rs72492335	T	C	0	0	0.105883	0	39
chr6	32558954	rs72845730	A	C	0	0	-0.0490205	0	39
chr6	32559023	rs115009756	A	G	0	0	-0.0531238	0	39
chr6	32559028	rs115789421	A	G	0	0	-0.0552478	0	39
chr6	32559034	rs116229360	A	G	0	0	-0.0514919	0	39
chr6	32559519	rs28624072	A	G	0	0	-0.0185281	0	39
chr6	32562304	rs72845749	T	C	0	0	-0.0169141	0	39
chr6	32562316	rs72845750	T	G	0	0	-0.0131936	0	39
chr6	32562367	rs80142174	A	G	0	0	-0.0229919	0	39
chr6	32562368	rs76454806	T	C	0	0	-0.0185094	0	39
chr6	32562413	rs115469967	A	G	0	0	0.0381966	0	39
chr6	32562423	rs77340266	A	G	0	0	-0.00817084	0	39
chr6	32562508	rs72845752	T	C	0	0	0.169682	1	39
chr6	32562509	rs72845754	A	G	0	0	0.1234	1	39
chr6	32562544	rs74201443	C	G	0	0	0.613176	1	39
chr6	32563001	rs115774308	T	G	0	0	0.0813117	0	39
chr6	32563042	rs111769716	C	G	0	0	0.0165532	0	39
chr6	32563064	rs76666064	C	G	0	0	-0.0215187	0	39
chr6	32563092	rs147315656	A	T	0	0	0.0143269	0	39
chr6	32563127	rs151297998	T	C	0	0	0.00785411	0	39
chr6	32563152	rs75503609	A	G	0	0	0.024533	0	39
chr6	32563167	rs140569663	A	G	0	0	-0.0737701	0	39
chr6	32563169	rs149685121	T	C	0	0	0.13212	1	39
chr6	32563175	rs145520715	T	C	0	0	0.0693748	0	39
chr6	32563177	rs148812784	T	C	0	0	-0.00764906	0	39
chr6	32563178	rs145245177	C	G	0	0	-0.0215197	0	39
chr6	32563266	rs111843909	T	C	0	0	0.0137511	0	39
chr6	32563476	rs67283303	T	C	0	0	0.00141225	0	39
chr6	32563543	rs112083186	A	T	0	0	-0.00942592	0	39
chr6	32563571	rs75404103	T	G	0	0	0.00429153	0	39
chr6	32563600	rs72845768	T	C	0	0	0.0113013	0	39
chr6	32563608	rs72492340	T	C	0	0	0.00609895	0	39
chr6	32563641	rs113504992	T	G	0	0	-0.276191	1	39
chr6	32563805	rs148866368	A	G	0	0	0.0476781	0	39
chr6	32563829	rs139013960	C	G	0	0	-0.031533	0	39
chr6	32563859	rs72492341	C	G	0	0	0.0296554	0	39
chr6	32563929	rs114633631	A	C	0	0	0.0344102	0	39
chr6	32563932	rs12660259	A	G	0	0	-0.00156659	0	39
chr6	32563938	rs139796058	A	T	0	0	0.00757443	0	39
chr6	32563957	rs151210153	A	G	0	0	0.00161337	0	39
chr6	32563993	rs80011743	A	G	0	0	0.0734432	0	39
chr6	32564075	rs114418909	T	C	0	0	0.0409128	0	39
chr6	32564076	rs116479032	A	G	0	0	0.00491186	0	39
chr6	32564110	rs142198554	T	C	0	0	-0.00924139	0	39
chr6	32564147	rs75019606	A	C	0	0	0.0188002	0	39
chr6	32564301	rs149705942	T	G	0	0	0.0245711	0	39
chr6	32564372	rs114769669	T	G	0	0	0.00481957	0	39
chr6	32564547	rs138129967	C	G	0	0	0.0142997	0	39
chr6	32564608	rs72492343	T	C	0	0	0.01733	0	39
chr6	32564731	rs113369856	A	G	0	0	0.0018424	0	39
chr6	32564779	rs116640755	T	G	0	0	-0.015053	0	39
chr6	32564801	rs115623335	A	G	0	0	0.0188642	0	39
chr6	32564838	rs72492345	T	C	0	0	-0.0864419	0	39
chr6	32565341	rs115573308	T	G	0	0	-0.0101688	0	39
chr6	32565365	rs72492347	A	G	0	0	-0.100584	0	39
chr6	32565643	rs139128138	T	G	0	0	0.118357	1	39
chr6	32565644	rs149932905	A	G	0	0	0.0638978	0	39
chr6	32565691	rs115277180	T	C	0	0	0.00958435	0	39
chr6	32565702	rs148743468	T	C	0	0	-0.0705811	0	39
chr6	32565703	rs143742917	A	G	0	0	-0.0543264	0	39
chr6	32565746	rs182767311	T	C	0	0	0.0796581	0	39
chr6	32565776	rs193192981	A	G	0	0	0.000218073	0	39
chr6	32566320	rs137953098	T	C	0	0	-0.0357853	0	39
chr6	32566714	rs62405649	A	G	0	0	0.0128857	0	39
chr6	32566813	rs115022629	A	G	0	0	0.0237272	0	39
chr6	32566828	rs77087101	A	G	0	0	0.0743339	0	39
chr6	32567166	rs114437875	T	C	0	0	0.0473604	0	39
chr6	32567411	rs112114145	A	G	0	0	-0.00537928	0	39
chr6	32567480	rs185231254	A	G	0	0	0.00016543	0	39
chr6	32567677	rs555911977	C	T	0	0	0.0165965	0	39
chr6	32567748	rs35176742	A	G	0	0	0.00172232	0	39
chr6	32568191	rs140993369	A	G	0	0	-0.0279211	0	39
chr6	32568268	rs141563474	T	C	0	0	-0.00155029	0	39
chr6	32568288	rs190321460	T	G	0	0	-0.0411907	0	39
chr6	32568290	rs182968054	T	C	0	0	-0.00723187	0	39
chr6	32568363	rs144064415	T	C	0	0	0.0708766	0	39
chr6	32568612	rs112940468	C	G	0	0	-0.0291121	0	39
chr6	32568673	rs34596578	A	G	0	0	0.0307266	0	39
chr6	32568715	rs145319447	T	C	0	0	0.234214	1	39
chr6	32568720	rs147611303	A	G	0	0	0.152109	1	39
chr6	32568723	rs140527559	A	G	0	0	0.0643102	0	39
chr6	32568727	rs71538523	A	G	0	0	0.0836303	0	39
chr6	32568815	rs71538524	A	G	0	0	0.0475887	0	39
chr6	32568853	rs71538525	A	G	0	0	0.0370529	0	39
chr6	32569075	rs138296162	A	T	0	0	-0.0257174	0	39
chr6	32569086	rs72847615	A	G	0	0	-0.0173411	0	39
chr6	32569111	rs143426018	A	G	0	0	-0.00952542	0	39
chr6	32569137	rs115980757	A	C	0	0	0.00189583	0	39
chr6	32569144	rs116152468	T	C	0	0	-0.00890633	0	39
chr6	32569209	rs116465569	T	C	0	0	-0.0421364	0	39
chr6	32569251	rs114170927	T	C	0	0	-0.0427355	0	39
chr6	32569362	rs114553448	A	C	0	0	-0.00180968	0	39
chr6	32569416	rs116006560	A	G	0	0	-0.00850008	0	39
chr6	32569435	rs150720930	A	T	0	0	-0.0651675	0	39
chr6	32569734	rs149318044	C	G	0	0	0.00457577	0	39
chr6	32569994	rs11752277	A	G	0	0	0.0690075	0	39
chr6	32570123	rs115351077	A	G	0	0	0.0183674	0	39
chr6	32570129	rs116504658	A	T	0	0	-0.0233117	0	39
chr6	32570173	rs113947393	T	C	0	0	-0.000150636	0	39
chr6	32570352	rs115176251	T	G	0	0	-0.0338633	0	39
chr6	32570495	rs58942228	A	G	0	0	0.121195	1	39
chr6	32570726	rs3819692	A	G	0	0	0.0903981	0	39
chr6	32570813	rs116555998	T	C	0	0	-0.0691431	0	39
chr6	32570841	rs3819696	A	G	0	0	-0.0277321	0	39
chr6	32571278	rs9269269	C	G	0	0	0.0219235	0	39
chr6	32571330	rs9269271	T	C	0	0	0.0455179	0	39
chr6	32571337	rs9269272	A	G	0	0	-0.0529321	0	39
chr6	32571562	rs9269282	A	G	0	0	0.00591257	0	39
chr6	32571578	rs9269283	T	G	0	0	0.00477038	0	39
chr6	32571647	rs9269290	A	C	0	0	-0.039288	0	39
chr6	32571804	rs9269303	T	G	0	0	-0.0485655	0	39
chr6	32571813	rs9269306	A	G	0	0	0.0139147	0	39
chr6	32571848	rs9269309	T	C	0	0	-0.126301	1	39
chr6	32572147	rs9269322	A	C	0	0	-0.0392893	0	39
chr6	32572264	rs9269329	T	C	0	0	-0.00222122	0	39
chr6	32572300	rs9269332	A	G	0	0	-0.0388989	0	39
chr6	32572554	rs9269339	A	G	0	0	-0.0224775	0	39
chr6	32572594	rs9269341	A	T	0	0	0.0151716	0	39
chr6	32572685	rs9269347	T	C	0	0	-0.0157007	0	39
chr6	32572697	rs9269348	T	C	0	0	-0.0114757	0	39
chr6	32572774	rs9269351	C	G	0	0	-0.0571803	0	39
chr6	32572775	rs9269352	T	C	0	0	0.0256235	0	39
chr6	32572791	rs9269353	T	C	0	0	-0.0185782	0	39
chr6	32573000	rs9269369	T	G	0	0	-0.0239323	0	39
chr6	32573007	rs9269370	T	C	0	0	-0.0195629	0	39
chr6	32573024	rs9269371	A	T	0	0	0.0090355	0	39
chr6	32573032	rs9269372	A	G	0	0	-0.0512367	0	39
chr6	32573099	rs9269374	T	G	0	0	-0.0438821	0	39
chr6	32573106	rs9269375	A	G	0	0	0.00167765	0	39
chr6	32573120	rs9269376	A	T	0	0	0.019067	0	39
chr6	32573346	rs9269390	T	C	0	0	-0.0132028	0	39
chr6	32573351	rs9269391	C	G	0	0	0.00308237	0	39
chr6	32573498	rs9269394	T	C	0	0	-0.0288017	0	39
chr6	32573505	rs9269395	T	G	0	0	-0.050125	0	39
chr6	32573519	rs9269398	A	G	0	0	0.0623917	0	39
chr6	32573804	rs9269427	T	C	0	0	-0.00719436	0	39
chr6	32574121	rs9269439	C	G	0	0	-0.00801767	0	39
chr6	32574309	rs9269454	A	T	0	0	0.00512859	0	39
chr6	32574505	rs369515426	T	G	0	0	0.0121904	0	39
chr6	32574724	rs9269476	A	T	0	0	0.00112787	0	39
chr6	32574814	rs80341527	C	T	0	0	0.0161599	0	39
chr6	32574861	rs34451186	C	T	0	0	0.0146485	0	39
chr6	32574934	rs9269484	T	C	0	0	-0.0063867	0	39
chr6	32574951	rs9269485	T	G	0	0	0.0110799	0	39
chr6	32575055	rs9269489	C	T	0	0	0.00761471	0	39
chr6	32575067	rs9269491	A	C	0	0	0.0504113	0	39
chr6	32575147	rs9269492	C	G	0	0	0.0308533	0	39
chr6	32575817	rs9269518	T	C	0	0	-0.00137561	0	39
chr6	32575870	rs9269523	T	C	0	0	-0.0110682	0	39
chr6	32575899	rs9269525	T	C	0	0	-0.0141819	0	39
chr6	32575956	rs9269529	T	C	0	0	-0.0112215	0	39
chr6	32576146	rs9269536	T	C	0	0	-0.0164235	0	39
chr6	32576574	rs9269558	A	T	0	0	0.00266554	0	39
chr6	32576694	rs9269564	A	C	0	0	0.00312199	0	39
chr6	32576784	rs9269566	A	G	0	0	0.000287271	0	39
chr6	32576795	rs9269567	A	G	0	0	-0.00771834	0	39
chr6	32576800	rs9269568	T	C	0	0	-0.00572286	0	39
chr6	32576873	rs9269571	A	T	0	0	-0.0076006	0	39
chr6	32576995	rs9269579	A	G	0	0	-0.0201681	0	39
chr6	32577124	rs557673768	T	C	0	0	-0.0021915	0	39
chr6	32577434	rs9269609	A	T	0	0	-0.00857425	0	39
chr6	32577441	rs9269610	T	C	0	0	0.0577663	0	39
chr6	32577471	rs9269611	A	C	0	0	0.00513244	0	39
chr6	32577615	rs35511257	G	C	0	0	-0.0100478	0	39
chr6	32577746	rs9269622	A	G	0	0	-0.0269472	0	39
chr6	32577929	rs9269634	A	T	0	0	0.0272071	0	39
chr6	32578355	rs9269655	A	G	0	0	-0.00197192	0	39
chr6	32578670	rs9269673	T	C	0	0	-0.00401979	0	39
chr6	32578966	rs1064707	T	C	0	0	-0.0123086	0	39
chr6	32579056	rs1064695	A	C	0	0	-0.109613	1	39
chr6	32579086	rs34955866	T	G	0	0	0.0975129	0	39
chr6	32579089	rs9269693	T	C	0	0	-0.0631316	0	39
chr6	32579102	rs35445101	A	G	0	0	-0.0322346	0	39
chr6	32579788	rs116531157	A	G	0	0	0.0159579	0	39
chr6	32580401	rs9269755	A	G	0	0	0.0172538	0	39
chr6	32580544	rs9269762	T	C	0	0	0.0272151	0	39
chr6	32580626	rs28732275	A	G	0	0	0.0196946	0	39
chr6	32581904	rs9269813	T	G	0	0	-0.00319135	0	39
chr6	32581949	rs9269815	A	C	0	0	0.0907954	0	39
chr6	32581969	rs9269817	G	A	0	0	0.0407686	0	39
chr6	32582005	rs9269819	C	T	0	0	-0.0539016	0	39
chr6	32582089	rs9269827	G	C	0	0	-0.00248895	0	39
chr6	32582138	rs9269829	C	T	0	0	-0.0265022	0	39
chr6	32582146	rs35239661	T	G	0	0	-0.0270257	0	39
chr6	32582349	rs35789108	C	G	0	0	-0.00401422	0	39
chr6	32582443	rs34403271	T	C	0	0	-0.0230448	0	39
chr6	32582545	rs9269853	A	C	0	0	-0.00437288	0	39
chr6	32582554	rs9269854	T	G	0	0	-0.0104572	0	39
chr6	32582643	rs33927408	T	G	0	0	-0.0285758	0	39
chr6	32582649	rs9269858	G	A	0	0	0.0218273	0	39
chr6	32582773	rs28724008	C	G	0	0	-0.00120499	0	39
chr6	32583042	rs28724031	A	C	0	1	-0.0574878	0	39
chr6	32583051	rs9269874	A	G	0	1	-0.0481794	0	39
chr6	32583083	rs9269876	T	C	0	1	-0.12886	1	39
chr6	32583141	rs9269881	A	C	0	1	-0.136237	1	39
chr6	32583233	rs9269890	A	G	0	1	-0.151072	1	39
chr6	32583335	rs9269897	A	G	0	1	-0.0407564	0	39
chr6	32583420	rs9269902	T	C	0	1	-0.0110399	0	39
chr6	32583512	rs41284712	T	G	0	1	-0.00750383	0	39
chr6	32583514	rs9269905	T	C	0	1	0.00730781	0	39
chr6	32583552	rs9269908	A	G	0	1	0.00390004	0	39
chr6	32583557	rs9269909	T	C	0	1	0.00972569	0	39
chr6	32583619	rs9269912	T	C	0	1	-0.0836336	0	39
chr6	32583629	rs9269913	A	G	0	1	0.0979552	0	39
chr6	32583639	rs9269914	C	G	0	1	-0.206114	1	39
chr6	32583691	rs9269916	A	T	1	1	-0.0617057	0	39
chr6	32583692	rs9269917	C	G	1	1	0.0263289	0	39
chr6	32583743	rs111659540	T	C	1	1	0.0367228	0	39
chr6	32583826	rs41285646	A	G	1	0	-0.0343948	0	39
chr6	32583878	rs9269928	A	T	1	0	-0.0187494	0	39
chr6	32583931	rs9269931	C	G	1	1	0.448669	1	39
chr6	32584295	rs17879995	T	G	0	0	0.265931	1	39
chr6	32584776	rs9269986	T	C	1	1	-0.0899612	0	39
chr6	32584840	rs28724138	A	G	1	1	-0.102958	0	39
chr6	32585153	rs9270010	C	T	0	1	-0.0960117	0	39
chr6	32585249	rs9270018	A	G	0	0	0.0441884	0	39
chr6	32585276	rs9270019	C	G	0	0	-0.100698	0	39
chr6	32585485	rs9270026	T	A	0	0	-0.103862	0	39
chr6	32585669	rs9270035	A	G	0	0	-0.0359618	0	39
chr6	32585928	rs9270048	A	G	0	0	-0.0128551	0	39
chr6	32585974	rs9270051	T	C	0	0	0.0390598	0	39
chr6	32586072	rs113322920	T	C	0	0	0.0191521	0	39
chr6	32586094	rs9270054	C	A	0	0	-0.0204934	0	39
chr6	32586218	rs9270062	A	G	0	0	-0.00322331	0	39
chr6	32586248	rs9270066	G	A	0	0	-0.0040865	0	39
chr6	32586271	rs374721358	C	T	0	0	-0.0842144	0	39
chr6	32586303	rs9270069	C	T	0	0	-0.0140128	0	39
chr6	32586346	rs9270073	A	G	0	0	0.00915234	0	39
chr6	32586397	rs9270076	A	G	0	0	0.121436	1	39
chr6	32586401	rs9270077	T	C	0	0	0.129593	1	39
chr6	32586402	rs9270078	A	G	0	0	0.0231964	0	39
chr6	32586507	rs113608847	T	G	0	0	0.00600612	0	39
chr6	32586574	rs9270089	T	C	0	0	-0.00706692	0	39
chr6	32586627	rs34084957	T	C	0	0	0.0182908	0	39
chr6	32586710	rs9270096	T	G	0	0	0.0393313	0	39
chr6	32586729	rs9270097	A	C	0	0	-0.0300121	0	39
chr6	32586740	rs9270098	A	T	0	0	-0.00658637	0	39
chr6	32586763	rs9270099	A	C	0	0	-0.0165338	0	39
chr6	32586844	rs9270102	C	G	0	0	0.00156708	0	39
chr6	32586983	rs9270105	A	G	0	0	0.0841455	0	39
chr6	32587005	rs115736509	T	C	0	0	0.0799187	0	39
chr6	32587078	rs115135140	A	G	0	0	0.00485325	0	39
chr6	32587090	rs9270111	A	C	0	0	-0.0115267	0	39
chr6	32587186	rs34614226	A	T	0	0	0.0534917	0	39
chr6	32587263	rs9270124	T	C	0	0	-0.00974909	0	39
chr6	32587441	rs35109569	A	G	0	0	-0.0155511	0	39
chr6	32587445	rs34595963	A	C	0	0	-0.00257283	0	39
chr6	32587454	rs28724141	T	C	0	0	0.00328481	0	39
chr6	32587462	rs13207809	C	G	0	0	-0.0115344	0	39
chr6	32587476	rs9270142	A	C	0	0	0.00750446	0	39
chr6	32587526	rs28724146	T	G	0	0	0.0236106	0	39
chr6	32587532	rs34335637	C	G	0	0	0.01615	0	39
chr6	32587557	rs28724149	C	G	0	0	0.00155386	0	39
chr6	32587601	rs28724151	G	T	0	0	-0.0243633	0	39
chr6	32587683	rs9270158	A	G	0	0	0.00947173	0	39
chr6	32587768	rs35597441	A	T	0	0	-0.0221758	0	39
chr6	32587856	rs9270166	C	G	0	0	0.0285563	0	39
chr6	32587864	rs9270168	T	A	0	0	-0.0100824	0	39
chr6	32587959	rs34977123	A	G	0	0	0.140571	1	39
chr6	32588002	rs34578704	C	A	0	0	-0.0623268	0	39
chr6	32588028	rs9270180	A	G	0	0	0.0418387	0	39
chr6	32588242	rs150394154	A	G	0	0	0.00251766	0	39
chr6	32588423	rs9270196	C	T	0	0	-0.0762946	0	39
chr6	32588426	rs9270197	C	A	0	0	-0.0506853	0	39
chr6	32588450	rs9270198	T	C	0	0	-0.0546192	0	39
chr6	32588469	rs9270202	A	G	0	0	-0.0110334	0	39
chr6	32588482	rs9270203	G	A	0	0	0.0371504	0	39
chr6	32588500	rs9270204	A	T	0	0	-0.0460665	0	39
chr6	32588561	rs35399335	C	G	0	0	-0.037052	0	39
chr6	32588590	rs9270206	A	G	0	0	-0.00908762	0	39
chr6	32588625	rs9270208	T	G	0	0	0.0144947	0	39
chr6	32588666	rs9270209	A	G	0	0	0.0405205	0	39
chr6	32588684	rs145244672	T	G	0	0	0.0257987	0	39
chr6	32588698	rs9270210	T	C	0	0	0.0759468	0	39
chr6	32588710	rs9270211	T	C	0	0	-0.000160974	0	39
chr6	32588716	rs9270212	T	C	0	0	0.0651917	0	39
chr6	32588717	rs9270213	G	A	0	0	-0.0350446	0	39
chr6	32588771	rs9270215	T	G	0	0	-0.0617744	0	39
chr6	32588858	rs35331833	G	A	0	0	0.027684	0	39
chr6	32588865	rs9270221	T	C	0	0	-0.0321603	0	39
chr6	32588880	rs9270223	T	C	0	0	-0.0303949	0	39
chr6	32588906	rs9270225	A	G	0	0	-0.0226461	0	39
chr6	32588912	rs9270226	T	G	0	0	-0.00446064	0	39
chr6	32589011	rs9270231	G	A	0	0	-0.0195502	0	39
chr6	32589034	rs9270232	T	C	0	0	-0.00537852	0	39
chr6	32589052	rs9270233	A	G	0	0	0.0212644	0	39
chr6	32589110	rs9270236	T	C	0	0	0.0652536	0	39
chr6	32589187	rs9270242	A	C	0	0	0.0749069	0	39
chr6	32589188	rs9270243	G	T	0	0	-0.0994883	0	39
chr6	32589190	rs9270244	G	T	0	0	-0.0849512	0	39
chr6	32589216	rs9270248	G	A	0	0	-0.00175489	0	39
chr6	32589219	rs9270249	A	C	0	0	-0.048853	0	39
chr6	32589283	rs9270258	A	G	0	0	0.0155654	0	39
chr6	32589350	rs9270265	A	C	0	0	-0.0584215	0	39
chr6	32589476	rs9270278	G	C	0	0	-0.131969	1	39
chr6	32589490	rs9270281	G	A	0	0	0.0538652	0	39
chr6	32589658	rs9270299	A	C	0	0	0.0706245	0	39
chr6	32589701	rs9270301	C	A	0	0	-0.0631965	0	39
chr6	32589829	rs17211105	G	A	0	0	-0.116708	1	39
chr6	32590192	rs9270340	T	C	1	0	0.128395	1	39
chr6	32590193	rs9270341	T	C	1	0	0.0900465	0	39
chr6	32590315	rs9270357	T	C	0	0	0.0522144	0	39
chr6	32590319	rs9270358	A	G	0	0	0.123817	1	39
chr6	32590537	rs9270385	G	T	0	0	0.0380454	0	39
chr6	32590540	rs9270387	T	C	0	0	-0.029194	0	39
chr6	32590792	rs9270420	A	C	0	0	0.0128352	0	39
chr6	32590797	rs9270421	A	T	0	0	0.0125016	0	39
chr6	32590800	rs9270422	A	G	0	0	0.012933	0	39
chr6	32590817	rs9270424	C	G	0	0	0.00163728	0	39
chr6	32590850	rs9270425	T	G	0	0	-0.00521825	0	39
chr6	32590855	rs9270426	A	T	0	0	-0.017986	0	39
chr6	32590872	rs9270427	A	C	0	0	0.0145201	0	39
chr6	32590877	rs569726716	G	A	0	0	-0.0332835	0	39
chr6	32590879	rs536772126	G	A	0	0	-0.00332731	0	39
chr6	32590929	rs183652197	T	C	0	0	-0.0174632	0	39
chr6	32590948	rs532162239	C	T	0	0	0.00314489	0	39
chr6	32590951	rs547202137	G	A	0	0	-0.00138814	0	39
chr6	32590979	rs569582972	C	T	0	0	0.0136997	0	39
chr6	32591056	rs191641161	A	G	0	0	0.00751583	0	39
chr6	32591182	rs9270468	A	G	0	0	-0.00309077	0	39
chr6	32591242	rs77122291	A	G	0	0	-0.0880639	0	39
chr6	32591253	rs9270478	A	C	0	0	-0.0694838	0	39
chr6	32591300	rs9270489	T	C	0	0	-0.0533977	0	39
chr6	32591347	rs34788621	T	C	0	0	-0.0200998	0	39
chr6	32591354	rs34127991	A	G	0	0	-0.0163505	0	39
chr6	32591357	rs9270498	A	G	0	0	-0.00484065	0	39
chr6	32591398	rs9270502	T	C	0	0	-0.0120084	0	39
chr6	32591400	rs561760011	G	C	0	0	0.0178869	0	39
chr6	32591401	rs529034563	G	A	0	0	0.0162318	0	39
chr6	32591414	rs114335056	A	G	0	0	-0.0193231	0	39
chr6	32591436	rs115879259	A	T	0	0	-0.00476513	0	39
chr6	32591439	rs9270505	A	G	0	0	-0.0130278	0	39
chr6	32591549	rs9270507	A	T	0	0	-0.0194097	0	39
chr6	32591570	rs9270508	A	G	0	0	-0.00761713	0	39
chr6	32591578	rs9270509	A	T	0	0	0.0109161	0	39
chr6	32591667	rs80163833	T	C	0	0	0.0372737	0	39
chr6	32591691	rs9270516	T	C	0	0	0.0573907	0	39
chr6	32591695	rs9270517	T	C	0	0	0.0704664	0	39
chr6	32591696	rs35858943	A	G	0	0	0.0186903	0	39
chr6	32591704	rs28366254	C	G	0	0	-0.040812	0	39
chr6	32591705	rs28366255	T	C	0	0	0.0376944	0	39
chr6	32591706	rs28357084	A	G	0	0	0.0438181	0	39
chr6	32591708	rs35072954	G	A	0	0	-0.0268852	0	39
chr6	32591711	rs35464067	T	C	0	0	0.000624099	0	39
chr6	32591722	rs28366256	A	G	0	0	0.0322108	0	39
chr6	32591732	rs72844273	G	A	0	0	-0.00599957	0	39
chr6	32591743	rs11751601	T	C	0	0	-2.84487e-05	0	39
chr6	32591764	rs9270522	A	T	0	0	0.00640954	0	39
chr6	32591798	rs34958241	A	G	0	0	-0.00414575	0	39
chr6	32591807	rs9270523	G	T	0	0	0.00649963	0	39
chr6	32591866	rs112604035	A	G	0	0	-0.00515782	0	39
chr6	32591871	rs34784936	T	G	0	0	-0.0309602	0	39
chr6	32591925	rs34066151	A	G	0	0	0.00234326	0	39
chr6	32591933	rs35299998	C	T	0	0	0.0137903	0	39
chr6	32591934	rs9270534	G	A	0	0	-0.0184985	0	39
chr6	32591948	rs9270537	T	C	0	0	-0.0253062	0	39
chr6	32591987	rs9270539	T	C	0	0	-0.03848	0	39
chr6	32592004	rs28366267	A	C	0	0	-0.0269754	0	39
chr6	32592048	rs34855541	A	G	0	0	-0.00222886	0	39
chr6	32592100	rs9270542	A	G	0	0	0.0471791	0	39
chr6	32592127	rs35743245	T	C	0	0	0.0446115	0	39
chr6	32592140	rs9270546	C	T	0	0	-0.00708866	0	39
chr6	32592157	rs28366270	A	G	0	0	0.021846	0	39
chr6	32592248	rs36096565	A	G	0	0	0.000779832	0	39
chr6	32592249	rs35972518	T	G	0	0	-0.0124943	0	39
chr6	32592251	rs35917796	T	C	0	0	-0.0058612	0	39
chr6	32592274	rs35380574	T	C	0	0	-0.0108437	0	39
chr6	32592400	rs28366277	G	T	0	0	0.00956386	0	39
chr6	32592432	rs35395738	T	C	0	0	-0.0365506	0	39
chr6	32592445	rs28366279	T	C	0	0	-0.0454719	0	39
chr6	32592511	rs28366283	A	C	0	0	-0.0982889	0	39
chr6	32592529	rs34665982	T	C	0	0	-0.0280524	0	39
chr6	32592550	rs28366284	T	C	0	0	-0.0133033	0	39
chr6	32592593	rs35472547	T	G	0	0	-0.027988	0	39
chr6	32592608	rs34291045	A	T	0	0	0.00165325	0	39
chr6	32592610	rs28366286	T	C	0	0	0.00347398	0	39
chr6	32592611	rs34939562	G	A	0	0	0.00598137	0	39
chr6	32592655	rs28366288	T	C	0	0	-0.028982	0	39
chr6	32592669	rs34924558	T	C	0	0	-0.0167721	0	39
chr6	32592678	rs34496598	T	C	0	0	-0.0174502	0	39
chr6	32592686	rs28683540	A	T	0	0	0.00870495	0	39
chr6	32592700	rs34415150	A	G	0	0	-0.0144236	0	39
chr6	32592706	rs34212923	T	C	0	0	-0.030096	0	39
chr6	32592724	rs9270551	G	A	0	0	0.0368888	0	39
chr6	32592743	rs9270552	A	G	0	0	0.00247236	0	39
chr6	32592746	rs9270553	A	G	0	0	-0.00348531	0	39
chr6	32592769	rs9270554	T	C	0	0	-0.0230134	0	39
chr6	32592807	rs9270555	T	C	0	0	-0.0121245	0	39
chr6	32592828	rs28657884	G	C	0	0	-0.0061253	0	39
chr6	32592854	rs35118762	T	C	0	0	0.00193325	0	39
chr6	32592868	rs9270557	A	G	0	0	0.00332233	0	39
chr6	32592918	rs34928543	C	G	0	0	-0.0260329	0	39
chr6	32592938	rs28366294	A	G	0	0	0.0481272	0	39
chr6	32592939	rs28366295	T	C	0	0	0.00499459	0	39
chr6	32592950	rs28366296	A	C	0	0	-0.0367305	0	39
chr6	32592972	rs36083025	A	T	0	0	-0.0151987	0	39
chr6	32592987	rs9270563	G	T	0	0	0.0116018	0	39
chr6	32592994	rs2760975	G	A	0	0	-0.00174987	0	39
chr6	32592996	rs9270564	A	G	0	0	0.00544011	0	39
chr6	32593031	rs9270568	A	G	0	0	0.0436331	0	39
chr6	32593062	rs2760976	T	C	0	0	0.0072391	0	39
chr6	32593122	rs9270569	T	C	0	0	-0.0378916	0	39
chr6	32593157	rs28366302	C	G	0	0	0.0309601	0	39
chr6	32593186	rs28366303	C	G	0	0	-0.00696041	0	39
chr6	32593213	rs28366306	G	A	0	0	-0.0145813	0	39
chr6	32593232	rs36206696	C	T	0	0	-0.0163027	0	39
chr6	32593297	rs9270577	C	A	0	0	0.00857192	0	39
chr6	32593321	rs9270579	T	A	0	0	0.00358062	0	39
chr6	32593363	rs35074855	C	G	0	0	0.0011944	0	39
chr6	32593366	rs9270581	T	C	0	0	0.0203544	0	39
chr6	32593398	rs28366312	T	C	0	0	0.0216271	0	39
chr6	32593409	rs28366313	A	G	0	0	0.0448658	0	39
chr6	32593424	rs28366314	A	G	0	0	0.0310006	0	39
chr6	32593430	rs28366315	T	C	0	0	-0.0111433	0	39
chr6	32593469	rs28366316	T	C	0	0	0.00557961	0	39
chr6	32593500	rs9270584	T	C	0	0	0.0700727	0	39
chr6	32593506	rs35525122	A	C	0	0	0.0331254	0	39
chr6	32593525	rs9270586	A	G	0	0	0.0306389	0	39
chr6	32593528	rs9270587	T	G	0	0	0.0524324	0	39
chr6	32593557	rs35265698	C	G	0	0	0.0145373	0	39
chr6	32593634	rs28366317	T	C	0	0	0.0290076	0	39
chr6	32593688	rs34350244	T	C	0	0	0.000949591	0	39
chr6	32593689	rs35294087	A	G	0	0	-0.0110941	0	39
chr6	32593718	rs28366319	A	G	0	0	-0.0195527	0	39
chr6	32593749	rs9270594	A	C	0	0	-0.0245455	0	39
chr6	32593750	rs34535888	T	C	0	0	-0.0167022	0	39
chr6	32593788	rs34553045	T	C	0	0	0.00599926	0	39
chr6	32593832	rs28366323	A	G	0	0	0.0537307	0	39
chr6	32593861	rs35371668	T	C	0	0	0.123491	1	39
chr6	32593879	rs9270599	A	G	0	0	0.0708593	0	39
chr6	32593882	rs28366325	T	C	0	0	0.00829372	0	39
chr6	32593901	rs28366327	A	G	0	0	0.0246449	0	39
chr6	32593904	rs34647096	A	G	0	0	0.0578505	0	39
chr6	32593989	rs28366328	A	G	0	0	0.00523638	0	39
chr6	32594158	rs188575117	A	C	0	0	-0.00164445	0	39
chr6	32596904	rs17191234	A	C	0	0	0.0473595	0	39
chr6	32596922	rs28366337	A	G	0	0	-0.00385288	0	39
chr6	32596948	rs28366339	A	G	0	0	0.0112312	0	39
chr6	32596950	rs28366340	A	G	0	0	0.00427238	0	39
chr6	32597007	rs28366341	C	G	0	0	0.000825376	0	39
chr6	32597026	rs28366343	T	C	0	0	0.0022884	0	39
chr6	32597036	rs28366344	T	C	0	0	0.00142909	0	39
chr6	32597079	rs34553538	C	T	0	0	-0.00862535	0	39
chr6	32597084	rs9270605	A	G	0	0	0.0035731	0	39
chr6	32597138	rs9270607	T	C	0	0	0.0334801	0	39
chr6	32597213	rs28366351	A	G	0	0	0.0206291	0	39
chr6	32597216	rs28366352	T	C	0	0	0.0040815	0	39
chr6	32597227	rs28366353	A	G	0	0	0.0181212	0	39
chr6	32597265	rs9270608	G	A	0	0	-0.0114145	0	39
chr6	32597276	rs9270610	G	C	0	0	0.0533864	0	39
chr6	32597314	rs28366356	T	G	0	0	0.0160956	0	39
chr6	32597361	rs28366357	T	C	0	0	0.014642	0	39
chr6	32597375	rs9270615	A	T	0	0	-0.0111423	0	39
chr6	32597387	rs28366358	A	G	0	0	-0.0294907	0	39
chr6	32597399	rs28366360	C	G	0	0	0.0017528	0	39
chr6	32597412	rs72844283	T	G	0	0	-0.0409848	0	39
chr6	32597415	rs9270617	T	C	0	0	-0.0570983	0	39
chr6	32597424	rs2760980	A	G	0	0	-0.0114294	0	39
chr6	32597436	rs28366362	T	C	0	0	0.0363484	0	39
chr6	32597466	rs9270619	A	G	0	0	-0.0129202	0	39
chr6	32597552	rs9270622	T	C	0	0	-0.0129267	0	39
chr6	32597636	rs9270624	C	G	0	0	0.00613264	0	39
chr6	32597661	rs9270625	C	G	0	0	0.000997908	0	39
chr6	32597670	rs9270627	T	C	0	0	0.000948128	0	39
chr6	32597671	rs9270628	T	C	0	0	-0.000436694	0	39
chr6	32597755	rs28366364	C	G	0	0	-0.0227989	0	39
chr6	32597783	rs28366365	C	G	0	0	1.01526e-05	0	39
chr6	32597794	rs28366367	A	T	0	0	0.00133177	0	39
chr6	32597811	rs28383168	T	C	0	0	0.00940539	0	39
chr6	32597824	rs2760983	A	G	0	0	-0.00623049	0	39
chr6	32597849	rs9281910	A	G	0	0	0.0134978	0	39
chr6	32597945	rs28383170	T	G	0	0	0.0262801	0	39
chr6	32597958	rs28383171	T	C	0	0	0.026427	0	39
chr6	32597968	rs9270644	A	G	0	0	-0.0394116	0	39
chr6	32598002	rs9270646	C	A	0	0	-0.0243518	0	39
chr6	32598030	rs9270648	A	C	0	0	0.00664874	0	39
chr6	32598077	rs9270650	T	C	0	0	0.0395588	0	39
chr6	32598372	rs9270664	A	G	0	0	0.00661914	0	39
chr6	32598507	rs4343959	A	T	0	0	0.000773945	0	39
chr6	32598510	rs28383173	C	G	0	0	0.00362007	0	39
chr6	32598511	rs28383174	A	G	0	0	0.00700031	0	39
chr6	32598531	rs9270668	A	C	0	0	0.00339974	0	39
chr6	32598552	rs2760984	G	C	0	0	-0.0108517	0	39
chr6	32598621	rs2760985	A	G	0	0	-0.0201712	0	39
chr6	32598756	rs9270670	A	G	0	0	0.0574931	0	39
chr6	32598772	rs9270671	T	G	0	0	-0.0647033	0	39
chr6	32598780	rs9270672	C	G	0	0	0.00420597	0	39
chr6	32598821	rs9270674	A	C	0	0	-0.00200172	0	39
chr6	32598858	rs2454139	C	G	0	0	0.0192213	0	39
chr6	32598878	rs9270677	T	C	0	0	-0.0122059	0	39
chr6	32598909	rs9270678	A	T	0	0	0.0125798	0	39
chr6	32598935	rs2858874	T	C	0	0	0.0103141	0	39
chr6	32598966	rs9270679	A	G	0	0	-0.0185628	0	39
chr6	32598967	rs9270680	T	C	0	0	-0.00424793	0	39
chr6	32598995	rs9270682	T	G	0	0	-0.0268159	0	39
chr6	32599094	rs9270687	A	G	0	0	-0.00981389	0	39
chr6	32599095	rs9270688	C	T	0	0	-0.00898314	0	39
chr6	32599132	rs9270689	A	T	0	0	-0.0102651	0	39
chr6	32599170	rs113147629	T	C	0	0	-0.00169945	0	39
chr6	32599171	rs9270690	A	G	0	0	0.0176765	0	39
chr6	32599195	rs9270691	C	G	0	0	0.0103591	0	39
chr6	32599229	rs9270692	T	C	0	0	-0.0226283	0	39
chr6	32599230	rs9270693	A	G	0	0	0.00291798	0	39
chr6	32599247	rs9270694	T	C	0	0	-0.013472	0	39
chr6	32599288	rs111665670	A	G	0	0	0.0025601	0	39
chr6	32599377	rs9270695	A	C	0	0	0.0237866	0	39
chr6	32599378	rs9270696	A	G	0	0	0.0147667	0	39
chr6	32599479	rs687308	T	C	0	0	-0.0034294	0	39
chr6	32599519	rs9270697	C	G	0	0	-0.0388609	0	39
chr6	32599520	rs9270698	C	T	0	0	-0.0275936	0	39
chr6	32599521	rs9270699	A	G	0	0	0.0402193	0	39
chr6	32599553	rs9270704	T	C	0	0	0.0521234	0	39
chr6	32599560	rs9270705	T	C	0	0	0.000166828	0	39
chr6	32599572	rs9270706	A	G	0	0	0.00269227	0	39
chr6	32599576	rs9270708	G	A	0	0	-0.0216541	0	39
chr6	32599579	rs9270709	A	G	0	0	-0.000796723	0	39
chr6	32599591	rs9270710	C	G	0	0	-0.0262476	0	39
chr6	32599598	rs9270711	A	G	0	0	-0.000834913	0	39
chr6	32599603	rs9270712	T	C	0	0	0.0274654	0	39
chr6	32599604	rs9270713	A	G	0	0	0.00135882	0	39
chr6	32599711	rs9270714	A	T	0	0	-0.00676179	0	39
chr6	32599725	rs9270716	A	T	0	0	0.00908293	0	39
chr6	32599809	rs9270719	A	C	0	0	0.0126098	0	39
chr6	32599850	rs9270720	C	T	0	0	0.0167348	0	39
chr6	32600021	rs9270723	T	G	0	0	-0.0137375	0	39
chr6	32600043	rs9270724	A	T	0	0	0.00197951	0	39
chr6	32600103	rs4341046	T	C	0	0	0.0282789	0	39
chr6	32600120	rs28752490	A	G	0	0	0.0130833	0	39
chr6	32600177	rs9270727	C	T	0	0	0.0599403	0	39
chr6	32600183	rs9270729	A	G	0	0	-0.0335568	0	39
chr6	32600241	rs9270732	T	C	0	0	-0.0466215	0	39
chr6	32600308	rs9270734	C	T	0	0	-0.00503048	0	39
chr6	32600319	rs9270735	T	C	0	0	-0.00986942	0	39
chr6	32600320	rs9270736	A	G	0	0	0.0246114	0	39
chr6	32600330	rs9270737	G	A	0	0	-0.0504168	0	39
chr6	32600341	rs9270738	C	T	0	0	-0.0164368	0	39
chr6	32600361	rs28752492	A	G	0	0	0.0759249	0	39
chr6	32600369	rs35117964	A	G	0	0	0.00131026	0	39
chr6	32600388	rs28752493	C	G	0	0	0.0258335	0	39
chr6	32600416	rs9270740	C	A	0	0	-0.00438153	0	39
chr6	32600418	rs9270741	T	C	0	0	0.0215446	0	39
chr6	32600423	rs9270742	C	G	0	0	0.00165473	0	39
chr6	32600463	rs28752494	A	G	0	0	0.0229018	0	39
chr6	32600465	rs9270743	A	G	0	0	0.0336073	0	39
chr6	32600474	rs9270744	T	C	0	0	0.0097969	0	39
chr6	32600522	rs9270748	A	G	0	0	0.0201833	0	39
chr6	32600538	rs28752495	T	C	0	0	0.0195677	0	39
chr6	32600539	rs9270749	A	G	0	0	-0.00368585	0	39
chr6	32600544	rs28752496	T	C	0	0	0.00720899	0	39
chr6	32600547	rs34117221	A	G	0	0	0.0608857	0	39
chr6	32600652	rs9270753	T	C	0	0	-0.00990319	0	39
chr6	32600662	rs34331363	T	C	0	0	0.0244203	0	39
chr6	32600671	rs35226637	A	G	0	0	0.06006	0	39
chr6	32600694	rs9270754	A	G	0	0	0.0113525	0	39
chr6	32600704	rs28752497	A	T	0	0	0.0179081	0	39
chr6	32600745	rs9270755	A	G	0	0	-0.00913697	0	39
chr6	32600761	rs9270756	A	G	0	0	0.0436413	0	39
chr6	32600818	rs9270757	T	C	0	0	0.00285969	0	39
chr6	32600819	rs9270758	A	G	0	0	0.00602848	0	39
chr6	32600904	rs9270759	T	C	0	0	0.0087889	0	39
chr6	32600905	rs9270760	G	A	0	0	-0.021095	0	39
chr6	32600909	rs9270762	G	A	0	0	-0.049851	0	39
chr6	32600918	rs9270763	T	C	0	0	0.000170646	0	39
chr6	32600924	rs9270764	T	C	0	0	0.000980799	0	39
chr6	32600963	rs9270765	T	G	0	0	-0.0294903	0	39
chr6	32600986	rs9270766	A	G	0	0	0.00224068	0	39
chr6	32600992	rs28752500	T	G	0	0	0.00544427	0	39
chr6	32600993	rs9270767	T	C	0	0	-0.00385036	0	39
chr6	32601006	rs35653258	A	C	0	0	-0.00836496	0	39
chr6	32601028	rs9270768	T	C	0	0	0.00574776	0	39
chr6	32601218	rs28752501	A	G	0	0	-0.0088267	0	39
chr6	32601235	rs9270774	C	G	0	0	0.00233039	0	39
chr6	32601248	rs9270775	T	C	0	0	-0.0115902	0	39
chr6	32601250	rs9270776	A	G	0	0	-0.0108271	0	39
chr6	32601261	rs9270777	A	T	0	0	-0.00881199	0	39
chr6	32601273	rs9270778	A	G	0	0	-0.00113182	0	39
chr6	32601279	rs9270779	T	C	0	0	0.0156591	0	39
chr6	32601331	rs9270780	T	C	0	0	0.00268433	0	39
chr6	32601380	rs9270784	T	C	0	0	-0.000811996	0	39
chr6	32601381	rs9270785	T	C	0	0	0.0135766	0	39
chr6	32601385	rs28752504	T	C	0	0	0.0161356	0	39
chr6	32601387	rs9270786	T	C	0	0	-0.00437009	0	39
chr6	32601428	rs9270788	A	G	0	0	0.0193528	0	39
chr6	32601453	rs9270790	A	G	0	0	-0.0436362	0	39
chr6	32601455	rs9270791	T	C	0	0	0.00052866	0	39
chr6	32601456	rs9270792	A	G	0	0	0.0261414	0	39
chr6	32601486	rs9270795	T	C	0	0	0.00127666	0	39
chr6	32601520	rs9270797	A	G	0	0	0.0100914	0	39
chr6	32601558	rs9270800	T	C	0	0	0.01906	0	39
chr6	32601585	rs2647059	C	G	0	0	0.00916874	0	39
chr6	32601610	rs9270801	G	A	0	0	-0.0253922	0	39
chr6	32601615	rs9270802	C	T	0	0	0.00349135	0	39
chr6	32601645	rs9270804	A	T	0	0	0.0183013	0	39
chr6	32601654	rs28864514	A	G	0	0	-0.0218876	0	39
chr6	32601729	rs28510673	T	G	0	0	-0.0244952	0	39
chr6	32601736	rs28567460	C	G	0	0	0.00429959	0	39
chr6	32601779	rs9270805	A	T	0	0	0.018186	0	39
chr6	32601830	rs9270808	C	G	0	0	0.00193641	0	39
chr6	32601831	rs9270809	A	G	0	0	-0.0182353	0	39
chr6	32601882	rs9270810	T	C	0	0	-0.0392461	0	39
chr6	32601910	rs28605404	G	A	0	0	0.0148775	0	39
chr6	32601914	rs477515	A	G	0	0	-0.000657421	0	39
chr6	32601944	rs9270811	G	A	0	0	0.0117198	0	39
chr6	32602013	rs9270813	T	C	0	0	-0.0173114	0	39
chr6	32602075	rs622137	A	G	0	0	-0.0433255	0	39
chr6	32602102	rs9270816	T	G	0	0	-0.0419131	0	39
chr6	32602134	rs9270817	A	G	0	0	-0.0223585	0	39
chr6	32602195	rs9270819	T	C	0	0	-0.000819375	0	39
chr6	32602220	rs9270820	A	C	0	0	0.0475297	0	39
chr6	32602274	rs9270823	C	G	0	0	0.0044394	0	39
chr6	32602278	rs9270824	T	G	0	0	0.0030096	0	39
chr6	32602305	rs9270826	T	G	0	0	0.00504768	0	39
chr6	32602355	rs9270827	A	C	0	0	-0.110149	1	39
chr6	32602367	rs9270828	C	T	0	0	0.0845033	0	39
chr6	32602395	rs72847586	C	T	0	0	0.00229339	0	39
chr6	32602404	rs9270830	A	G	0	0	-0.0406453	0	39
chr6	32602407	rs2516051	T	C	0	0	-0.072235	0	39
chr6	32602439	rs72847588	A	G	0	0	-0.0220659	0	39
chr6	32602444	rs9270831	A	G	0	0	-0.0126868	0	39
chr6	32602451	rs9270832	T	C	0	0	-0.0406917	0	39
chr6	32602461	rs9270833	T	C	0	0	-0.0143124	0	39
chr6	32602489	rs9270834	A	C	0	0	-0.0263856	0	39
chr6	32602504	rs9270835	A	G	0	0	-0.0426325	0	39
chr6	32602534	rs34039593	T	G	0	0	0.0679508	0	39
chr6	32602548	rs9270836	A	G	0	0	0.0716457	0	39
chr6	32602576	rs9270838	T	C	0	0	0.0409397	0	39
chr6	32602598	rs9270839	A	C	0	0	-0.00107421	0	39
chr6	32602600	rs9270840	T	C	0	0	0.0766558	0	39
chr6	32602640	rs2647062	A	C	0	0	0.0744997	0	39
chr6	32602641	rs9270841	T	G	0	0	0.017727	0	39
chr6	32602684	rs9270842	T	C	0	0	-0.00330671	0	39
chr6	32602701	rs9270843	A	G	0	0	-0.00375817	0	39
chr6	32602717	rs72847591	T	C	0	0	-0.0776584	0	39
chr6	32602773	rs9270844	T	G	0	0	0.0660372	0	39
chr6	32602794	rs9270845	T	C	0	0	-0.0737398	0	39
chr6	32602796	rs558721	T	C	0	0	-0.0600882	0	39
chr6	32602800	rs9270846	A	T	0	0	0.0427069	0	39
chr6	32602825	rs9270847	T	G	0	0	0.0527325	0	39
chr6	32602832	rs9270848	T	C	0	0	0.0476973	0	39
chr6	32602872	rs9270849	T	C	0	0	0.0136329	0	39
chr6	32602940	rs9270850	A	G	0	0	0.0302235	0	39
chr6	32602999	rs9270851	T	C	0	0	0.0351652	0	39
chr6	32603020	rs9270852	A	G	0	0	0.0530121	0	39
chr6	32603023	rs9270853	A	G	0	0	0.0412366	0	39
chr6	32603032	rs9270854	A	G	0	0	0.0205096	0	39
chr6	32603062	rs9270856	A	G	0	0	-0.00748557	0	39
chr6	32603072	rs9270857	A	G	0	0	0.017416	0	39
chr6	32603082	rs9270858	T	C	0	0	0.0177126	0	39
chr6	32603103	rs556025	T	C	0	0	0.0258167	0	39
chr6	32603117	rs9270859	T	C	0	0	0.0215292	0	39
chr6	32603181	rs679242	T	G	0	0	0.0482389	0	39
chr6	32603224	rs9270864	T	C	0	0	0.0690623	0	39
chr6	32603234	rs9270865	C	G	0	0	-0.00904081	0	39
chr6	32603266	rs9270866	A	G	0	0	0.00622986	0	39
chr6	32603333	rs2760990	G	A	0	0	-0.00929896	0	39
chr6	32603345	rs2647066	T	C	0	0	-0.00137326	0	39
chr6	32603424	rs9270873	A	G	0	0	0.00697093	0	39
chr6	32603450	rs9270874	A	G	0	0	-0.00101161	0	39
chr6	32603518	rs28409699	T	C	0	0	0.0149604	0	39
chr6	32603533	rs9270875	G	A	0	0	0.000592518	0	39
chr6	32603785	rs548090778	C	A	0	0	-0.00254872	0	39
chr6	32603870	rs9270879	A	C	0	0	0.00794787	0	39
chr6	32603882	rs9270880	T	G	0	0	-0.0184323	0	39
chr6	32603892	rs28383181	T	C	0	0	-0.0324528	0	39
chr6	32603913	rs9270881	T	C	0	0	-0.0280867	0	39
chr6	32603928	rs9270882	C	G	0	0	0.00660899	0	39
chr6	32603994	rs9270885	A	G	0	0	0.0617733	0	39
chr6	32604012	rs9270887	A	C	1	0	0.0333449	0	39
chr6	32604034	rs28383182	A	G	0	0	-0.0570405	0	39
chr6	32604068	rs9270893	T	C	0	0	0.0342545	0	39
chr6	32604113	rs9270897	A	G	0	0	0.0433842	0	39
chr6	32604120	rs12211942	A	G	0	0	0.166776	1	39
chr6	32604155	rs9270900	A	G	0	0	0.0431191	0	39
chr6	32604156	rs9270901	A	C	0	0	-0.0212959	0	39
chr6	32604184	rs17425622	T	C	0	0	0.171509	1	39
chr6	32604185	rs9270902	A	G	0	0	0.131165	1	39
chr6	32604253	rs526784	A	T	0	0	0.000671971	0	39
chr6	32604271	rs585305	T	G	0	0	-0.0285074	0	39
chr6	32604283	rs9270904	C	T	0	0	-0.00557592	0	39
chr6	32604299	rs9270905	A	G	0	0	-0.0180477	0	39
chr6	32604302	rs9270906	T	C	0	0	-0.0115533	0	39
chr6	32604305	rs9270907	T	C	0	0	0.00819715	0	39
chr6	32604336	rs585669	A	G	0	0	-0.0098015	0	39
chr6	32604371	rs9270908	A	G	0	0	-0.00931118	0	39
chr6	32604378	rs4382332	C	T	0	0	0.00700073	0	39
chr6	32604402	rs9270909	G	A	0	0	0.0151827	0	39
chr6	32604425	rs9270911	T	C	0	0	0.00606169	0	39
chr6	32604447	rs9270912	A	G	0	0	-0.00790495	0	39
chr6	32604452	rs9270913	A	G	0	0	0.00603872	0	39
chr6	32604457	rs28582842	A	G	0	0	-0.00779359	0	39
chr6	32604472	rs9270914	A	T	0	0	-0.0052888	0	39
chr6	32604513	rs9270915	A	G	0	0	-0.0359022	0	39
chr6	32604525	rs9270918	A	G	0	0	-0.00722217	0	39
chr6	32604528	rs9270919	T	G	0	0	0.0276375	0	39
chr6	32604534	rs586610	T	C	0	0	0.0212874	0	39
chr6	32604545	rs9270920	T	C	0	0	-0.0363586	0	39
chr6	32604549	rs9270921	T	C	0	0	-0.0428996	0	39
chr6	32604611	rs9270922	T	C	0	0	0.0387401	0	39
chr6	32604656	rs9270925	G	A	0	0	0.0218014	0	39
chr6	32604658	rs9270926	A	C	0	0	0.0134981	0	39
chr6	32604674	rs9270927	A	G	0	0	0.0332244	0	39
chr6	32604770	rs9270931	A	T	0	0	-0.00858898	0	39
chr6	32604806	rs77102498	A	G	0	0	-0.111665	1	39
chr6	32604882	rs9270933	C	G	0	0	-0.0023345	0	39
chr6	32604918	rs9270934	C	G	0	0	0.00816634	0	39
chr6	32604924	rs9270935	A	G	0	0	-0.00197185	0	39
chr6	32604960	rs28638783	A	G	0	0	0.000233258	0	39
chr6	32604980	rs9270937	A	G	0	0	-0.0259093	0	39
chr6	32605029	rs9270939	A	G	0	0	-0.0106294	0	39
chr6	32605073	rs9270940	G	A	0	0	0.0131798	0	39
chr6	32605074	rs9270941	A	G	0	0	-0.0145231	0	39
chr6	32605127	rs574170	A	T	0	0	0.0110391	0	39
chr6	32605134	rs9270944	A	G	0	0	-0.0376898	0	39
chr6	32605163	rs72850016	G	A	0	0	0.0127231	0	39
chr6	32605171	rs9270945	A	C	0	0	-0.018255	0	39
chr6	32605175	rs9270946	A	G	0	0	-0.0231206	0	39
chr6	32605184	rs9270947	C	G	0	0	0.019539	0	39
chr6	32605195	rs9270948	T	C	0	0	-0.0322128	0	39
chr6	32605198	rs9270949	T	C	0	0	0.00491757	0	39
chr6	32605250	rs9270950	A	T	0	0	-0.00368124	0	39
chr6	32605262	rs9270951	T	C	0	0	-0.00306634	0	39
chr6	32605263	rs9270952	A	G	0	0	0.00360286	0	39
chr6	32605268	rs9270953	T	C	0	0	0.00259169	0	39
chr6	32605281	rs9270954	T	C	0	0	-0.00251105	0	39
chr6	32605390	rs9270955	A	G	0	0	0.0239677	0	39
chr6	32605393	rs9270956	T	C	0	0	0.00298762	0	39
chr6	32605396	rs601006	A	G	0	0	0.0312015	0	39
chr6	32605402	rs601020	A	G	0	0	0.0271282	0	39
chr6	32605488	rs601148	T	G	0	0	0.00712963	0	39
chr6	32605490	rs9270959	A	G	0	0	-0.0122921	0	39
chr6	32605511	rs9270960	C	T	0	0	0.0149955	0	39
chr6	32605512	rs9270961	A	G	0	0	0.0155089	0	39
chr6	32605516	rs601481	C	G	0	0	-0.0139263	0	39
chr6	32605584	rs36022997	C	A	0	0	0.0145724	0	39
chr6	32605638	rs601945	A	G	0	0	-0.00806061	0	39
chr6	32605657	rs9270962	T	C	0	0	-0.0104304	0	39
chr6	32605664	rs9270963	C	A	0	0	0.00134636	0	39
chr6	32605665	rs9270964	A	T	0	0	-0.00254047	0	39
chr6	32605766	rs9270967	T	C	0	0	-0.0258755	0	39
chr6	32605777	rs9270968	T	C	0	0	-0.0103881	0	39
chr6	32605783	rs9270969	A	G	0	0	-0.0138422	0	39
chr6	32605785	rs602457	T	C	0	0	0.00150074	0	39
chr6	32605797	rs9270970	T	C	0	0	0.0219493	0	39
chr6	32605821	rs9270971	T	C	0	0	-0.0371539	0	39
chr6	32605844	rs9270972	T	C	0	0	-0.0137623	0	39
chr6	32605936	rs9270974	A	C	0	0	0.0081078	0	39
chr6	32605971	rs9270977	A	G	0	0	0.0406566	0	39
chr6	32605977	rs9270978	A	T	0	0	-0.00956846	0	39
chr6	32606003	rs9270979	A	G	0	0	-0.014713	0	39
chr6	32606100	rs614348	T	C	0	0	-0.0479915	0	39
chr6	32606118	rs72850021	G	A	0	0	0.014713	0	39
chr6	32606155	rs9270981	G	A	0	0	0.0119144	0	39
chr6	32606196	rs9270983	T	C	0	0	-0.0190272	0	39
chr6	32606250	rs9270985	T	C	0	0	0.0324672	0	39
chr6	32606271	rs35488182	A	G	0	0	0.0054312	0	39
chr6	32606350	rs9270987	T	C	0	0	0.0445688	0	39
chr6	32606353	rs9270988	A	G	0	0	-0.0191927	0	39
chr6	32606423	rs9270991	C	G	0	0	0.0968898	0	39
chr6	32606425	rs9270992	T	C	0	0	0.00516708	0	39
chr6	32606467	rs59108952	T	C	0	0	0.130781	1	39
chr6	32606531	rs2760994	T	C	0	0	0.0625968	0	39
chr6	32606552	rs35752949	T	C	0	0	0.0274972	0	39
chr6	32606602	rs9270998	A	G	0	0	-0.0107133	0	39
chr6	32606661	rs9270999	A	G	0	0	0.014023	0	39
chr6	32606676	rs61670843	T	C	0	0	-0.00975571	0	39
chr6	32606716	rs9271001	C	A	0	0	0.0293989	0	39
chr6	32606720	rs9271002	C	T	0	0	-0.00811355	0	39
chr6	32606750	rs9271003	C	T	0	0	0.0425021	0	39
chr6	32606763	rs28383200	G	A	0	0	0.0205269	0	39
chr6	32606802	rs9271004	A	G	0	0	-0.0204807	0	39
chr6	32606809	rs9271005	C	A	0	0	-0.0186999	0	39
chr6	32606825	rs9271006	T	C	0	0	0.0255373	0	39
chr6	32606826	rs617578	A	G	0	0	-0.00405483	0	39
chr6	32606847	rs9271007	A	G	0	0	0.0541096	0	39
chr6	32606851	rs9271008	A	G	0	0	-0.00215735	0	39
chr6	32606872	rs9271009	A	C	0	0	-0.0352837	0	39
chr6	32606875	rs9271010	T	C	0	0	-0.0154721	0	39
chr6	32606899	rs9271011	A	G	0	0	-0.000843805	0	39
chr6	32606919	rs9271012	A	G	0	0	-0.00865814	0	39
chr6	32606926	rs9271013	C	G	0	0	-0.0121782	0	39
chr6	32606965	rs515185	T	A	0	0	-0.0245033	0	39
chr6	32606990	rs9271016	T	C	0	0	-0.0446004	0	39
chr6	32607030	rs9271018	T	C	0	0	-0.083656	0	39
chr6	32607031	rs9271019	A	G	0	0	-0.125546	1	39
chr6	32607063	rs9271020	T	G	0	0	0.0111716	0	39
chr6	32607086	rs9271021	A	G	0	0	0.0221134	0	39
chr6	32607091	rs7760841	T	C	0	0	0.0185424	0	39
chr6	32607092	rs28383201	G	C	0	0	0.0114573	0	39
chr6	32607104	rs9271022	A	G	0	0	0.0159332	0	39
chr6	32607118	rs9271023	T	C	0	0	0.043001	0	39
chr6	32607119	rs7770010	A	G	0	0	0.0109826	0	39
chr6	32607177	rs9271024	T	C	0	0	0.0236066	0	39
chr6	32607217	rs9271026	T	C	0	0	0.0119542	0	39
chr6	32607267	rs13193606	T	C	0	0	-0.00080649	0	39
chr6	32607270	rs9271027	A	G	0	0	-0.0106656	0	39
chr6	32607272	rs9271028	A	G	0	0	0.0168045	0	39
chr6	32607300	rs9271029	G	A	0	0	0.0210943	0	39
chr6	32607301	rs13193700	T	C	0	0	-0.012005	0	39
chr6	32607306	rs9271030	T	C	0	0	0.0314829	0	39
chr6	32607310	rs9271031	A	C	0	0	-0.0239349	0	39
chr6	32607322	rs7761182	T	G	0	0	0.00527743	0	39
chr6	32607481	rs34113780	G	A	0	0	0.0381595	0	39
chr6	32607488	rs9271049	T	C	0	0	-0.0538498	0	39
chr6	32607498	rs9271050	A	G	0	0	-0.0185458	0	39
chr6	32607513	rs9271051	T	C	0	0	-0.00506698	0	39
chr6	32607532	rs9271052	T	C	0	0	-0.00229013	0	39
chr6	32607542	rs9271053	T	C	0	0	-0.0098381	0	39
chr6	32607629	rs9271058	A	T	0	0	0.0251595	0	39
chr6	32607736	rs9271060	C	G	0	0	-0.00110065	0	39
chr6	32607807	rs9271063	A	G	0	0	0.00973597	0	39
chr6	32607824	rs9271064	A	G	0	0	0.00533659	0	39
chr6	32607854	rs9271066	A	G	0	0	0.0225525	0	39
chr6	32607897	rs9271068	C	G	0	0	-0.0130945	0	39
chr6	32607924	rs9271070	T	G	0	0	0.0200709	0	39
chr6	32607972	rs9271072	T	C	0	0	-0.017355	0	39
chr6	32608026	rs9271073	T	G	0	0	0.00321445	0	39
chr6	32608043	rs36233212	T	C	0	0	0.00607516	0	39
chr6	32608072	rs9271074	T	G	0	0	-0.00142907	0	39
chr6	32608075	rs9271075	A	G	0	0	-0.0032707	0	39
chr6	32608096	rs9271076	A	G	0	0	-0.00114157	0	39
chr6	32608141	rs643889	A	T	0	0	-0.0252302	0	39
chr6	32608148	rs9271077	A	G	0	0	-0.0175452	0	39
chr6	32608153	rs9271078	T	C	0	0	0.000111015	0	39
chr6	32608232	rs482205	T	G	0	0	-0.0347899	0	39
chr6	32608242	rs482162	T	C	0	0	-0.0185172	0	39
chr6	32608260	rs35305251	C	G	0	0	0.0137145	0	39
chr6	32608275	rs9271079	C	G	0	0	0.0138858	0	39
chr6	32608287	rs482044	C	G	0	0	-0.0362834	0	39
chr6	32608325	rs9271083	T	C	0	0	-0.0597534	0	39
chr6	32608368	rs481139	A	C	0	0	0.0532407	0	39
chr6	32608388	rs9271086	A	T	0	0	-0.00443142	0	39
chr6	32608393	rs9271087	A	C	0	0	-0.0205423	0	39
chr6	32608398	rs9271088	A	C	0	0	-0.0199088	0	39
chr6	32608400	rs9271089	T	G	0	0	0.0123471	0	39
chr6	32608470	rs9271090	T	C	0	0	0.0126757	0	39
chr6	32608498	rs9271091	T	G	0	0	0.00258606	0	39
chr6	32608519	rs9271092	A	G	0	0	0.00191317	0	39
chr6	32608547	rs36202959	G	C	0	0	-0.00093372	0	39
chr6	32608570	rs9271094	C	G	0	0	-0.0257333	0	39
chr6	32608579	rs35515288	C	T	0	0	0.173829	1	39
chr6	32608591	rs36202958	T	C	0	0	0.481978	1	39
chr6	32608649	rs9271096	A	G	0	0	-0.0366371	0	39
chr6	32608662	rs9271097	C	G	0	0	0.0272936	0	39
chr6	32608663	rs9271098	G	T	0	0	-0.00432809	0	39
chr6	32608701	rs9271100	T	C	0	0	-0.0294801	0	39
chr6	32608716	rs9271101	T	C	0	0	-0.0131097	0	39
chr6	32608763	rs9271103	T	C	0	0	-0.0118191	0	39
chr6	32608784	rs9271104	A	G	0	0	-0.0307462	0	39
chr6	32608800	rs9271105	T	G	0	0	-0.0125319	0	39
chr6	32608815	rs646984	A	C	0	0	-0.0326726	0	39
chr6	32608818	rs9271106	A	G	0	0	-0.0248887	0	39
chr6	32608827	rs9271107	A	T	0	0	0.0349211	0	39
chr6	32608849	rs647035	A	G	0	0	0.00976268	0	39
chr6	32608856	rs9271108	A	G	0	0	0.00145443	0	39
chr6	32608910	rs9271109	T	C	0	0	-0.00365763	0	39
chr6	32608911	rs9271110	A	G	0	0	0.00220794	0	39
chr6	32608922	rs9271111	A	G	0	0	-0.017895	0	39
chr6	32608940	rs9271112	T	C	0	0	0.0515686	0	39
chr6	32608987	rs9271116	T	G	0	0	0.0483048	0	39
chr6	32609018	rs9271117	T	C	0	0	0.0152674	0	39
chr6	32609019	rs9271118	A	G	0	0	-0.00994525	0	39
chr6	32609039	rs9271120	G	A	0	0	-0.00780119	0	39
chr6	32609041	rs9271121	A	G	0	0	-0.00493358	0	39
chr6	32609044	rs9271122	A	G	0	0	0.0439383	0	39
chr6	32609061	rs9271123	T	C	0	0	0.00421152	0	39
chr6	32609069	rs9271124	T	C	0	0	0.0323863	0	39
chr6	32609088	rs9271125	A	G	0	0	0.00772286	0	39
chr6	32609096	rs9271126	T	G	0	0	0.0445956	0	39
chr6	32609110	rs9271127	T	C	0	0	-0.0106587	0	39
chr6	32609111	rs9271128	A	G	0	0	0.00880879	0	39
chr6	32609112	rs9271129	A	T	0	0	0.0046257	0	39
chr6	32609117	rs9271130	A	T	1	0	0.0266005	0	39
chr6	32609185	rs9271132	T	C	0	0	-0.00403391	0	39
chr6	32609186	rs9271133	A	G	0	0	0.0159138	0	39
chr6	32609225	rs9271135	A	T	0	0	-0.0152269	0	39
chr6	32609234	rs9271136	A	G	0	0	0.0125103	0	39
chr6	32609256	rs659244	T	C	0	0	-0.00897638	0	39
chr6	32609261	rs9271139	T	C	0	0	0.00453311	0	39
chr6	32609269	rs562289	T	C	0	0	0.00434494	0	39
chr6	32609388	rs9271143	C	T	0	0	-0.00922989	0	39
chr6	32609443	rs9271144	A	G	0	0	0.205632	1	39
chr6	32609445	rs560530	G	A	0	0	-0.25429	1	39
chr6	32609447	rs9271145	C	G	0	0	-0.259799	1	39
chr6	32609468	rs35899011	T	C	0	0	0.0480419	0	39
chr6	32609505	rs9271146	A	C	0	0	0.054533	0	39
chr6	32609603	rs660895	A	G	0	0	0.101768	0	39
chr6	32609640	rs36233210	G	T	0	0	-0.0652206	0	39
chr6	32609678	rs9271149	A	G	0	0	0.0135977	0	39
chr6	32609693	rs9271150	T	G	0	0	-0.00977959	0	39
chr6	32609695	rs661330	T	C	0	0	-0.00145789	0	39
chr6	32609697	rs9271151	T	G	0	0	0.0151079	0	39
chr6	32609720	rs536810	T	C	0	0	0.00841507	0	39
chr6	32609772	rs9271153	A	T	0	0	-0.0148412	0	39
chr6	32609813	rs9271156	A	G	0	0	0.19883	1	39
chr6	32609827	rs535852	T	C	0	0	0.0764312	0	39
chr6	32609829	rs36233208	T	G	0	0	0.0632997	0	39
chr6	32609918	rs35406945	C	A	1	0	0.106648	0	39
chr6	32609938	rs9271162	T	G	1	0	0.126109	1	39
chr6	32609956	rs9271163	T	C	1	0	0.0963746	0	39
chr6	32610007	rs9271164	T	C	1	0	0.261351	1	39
chr6	32610008	rs9271165	A	G	1	0	0.001128	0	39
chr6	32610034	rs9271166	T	C	1	0	0.084973	0	39
chr6	32610069	rs56245106	C	T	1	0	0.431202	1	39
chr6	32610077	rs9271168	A	G	0	0	-0.00395466	0	39
chr6	32610112	rs9271170	T	C	0	0	0.0111421	0	39
chr6	32610130	rs9271171	T	C	0	0	0.00544433	0	39
chr6	32610196	rs532965	T	G	0	0	0.0208451	0	39
chr6	32610198	rs9271172	T	C	0	0	0.0462643	0	39
chr6	32610204	rs9271173	A	G	0	0	0.00694448	0	39
chr6	32610263	rs9271174	C	G	0	0	-0.0396677	0	39
chr6	32610275	rs532098	A	G	0	0	0.00540439	0	39
chr6	32610350	rs9271176	A	G	0	0	0.0371622	0	39
chr6	32610414	rs9271178	T	C	0	0	0.0318809	0	39
chr6	32610419	rs9271179	A	G	0	0	0.0421533	0	39
chr6	32610421	rs55703642	C	T	0	0	-0.0235818	0	39
chr6	32610432	rs9271180	T	C	0	0	0.00749555	0	39
chr6	32610453	rs9271182	A	G	0	0	-0.0162075	0	39
chr6	32610509	rs9271185	A	G	0	0	-0.00278153	0	39
chr6	32610520	rs9271186	A	G	0	0	-0.0248362	0	39
chr6	32610546	rs17211342	A	G	0	0	-0.0281114	0	39
chr6	32610551	rs17204995	A	G	0	0	-0.0416936	0	39
chr6	32610569	rs17205002	G	A	0	0	0.00874441	0	39
chr6	32610580	rs9271189	T	C	0	0	-0.0256921	0	39
chr6	32610649	rs17211356	G	A	0	0	0.00351638	0	39
chr6	32610704	rs5021726	T	C	0	0	-0.0263113	0	39
chr6	32610753	rs9271192	A	C	0	0	-0.0302794	0	39
chr6	32610789	rs9271193	T	C	0	0	-0.0101668	0	39
chr6	32610813	rs3997868	A	G	0	0	0.00552642	0	39
chr6	32610835	rs9271194	T	G	0	0	0.00489963	0	39
chr6	32610844	rs4636067	T	G	0	0	-0.00563594	0	39
chr6	32610855	rs3997869	T	C	0	0	0.00404312	0	39
chr6	32610856	rs5021727	A	G	0	0	0.00534452	0	39
chr6	32610896	rs7451864	A	T	0	0	0.0089558	0	39
chr6	32610949	rs9271198	A	G	0	0	-0.0481936	0	39
chr6	32610958	rs9271199	A	G	0	0	-0.0262499	0	39
chr6	32610979	rs9271200	T	C	0	0	-0.00550773	0	39
chr6	32610995	rs504594	A	C	0	0	-0.0281542	0	39
chr6	32611041	rs9271201	A	C	0	0	-0.00943872	0	39
chr6	32611060	rs9271202	A	C	0	0	-0.0101796	0	39
chr6	32611164	rs9271205	A	G	0	0	0.0408231	0	39
chr6	32611181	rs502803	A	G	0	0	0.0144561	0	39
chr6	32611258	rs9271209	A	G	0	0	0.0794544	0	39
chr6	32611293	rs9271210	T	C	0	0	0.00763514	0	39
chr6	32611300	rs72850056	A	G	0	0	0.00939425	0	39
chr6	32611301	rs9271211	T	C	0	0	-0.00472672	0	39
chr6	32611302	rs9271212	G	A	0	0	-0.0112874	0	39
chr6	32611434	rs9271213	C	G	0	0	0.00986067	0	39
chr6	32611550	rs9271218	T	G	0	0	0.0860019	0	39
chr6	32611577	rs9271219	T	C	0	0	0.0543853	0	39
chr6	32611578	rs9271220	A	G	0	0	-0.0237588	0	39
chr6	32611586	rs9271221	T	G	0	0	0.0465131	0	39
chr6	32611588	rs9271222	T	C	0	0	0.0647868	0	39
chr6	32611595	rs9271223	T	C	0	0	0.0219938	0	39
chr6	32611643	rs9271225	A	C	0	0	-0.0238404	0	39
chr6	32611667	rs476829	A	T	0	0	-0.00937472	0	39
chr6	32611703	rs9271227	A	G	0	0	-0.0133923	0	39
chr6	32611704	rs9271228	A	G	0	0	-0.00442284	0	39
chr6	32611738	rs9271229	A	T	0	0	-0.000648413	0	39
chr6	32611742	rs9271230	T	C	0	0	0.032141	0	39
chr6	32611743	rs9271231	T	C	0	0	-0.00894028	0	39
chr6	32611756	rs9271233	T	C	0	0	0.0461638	0	39
chr6	32611772	rs9271234	A	G	0	0	-0.0408031	0	39
chr6	32611846	rs28752509	T	C	0	0	0.0113503	0	39
chr6	32611849	rs28752510	A	G	0	0	0.0341592	0	39
chr6	32611866	rs6917729	T	A	0	0	0.028419	0	39
chr6	32611868	rs9271236	T	C	0	0	0.0121325	0	39
chr6	32611894	rs13191975	T	C	0	0	0.0156964	0	39
chr6	32611931	rs13207945	T	C	0	0	0.00223324	0	39
chr6	32611966	rs13208027	A	T	0	0	0.000315577	0	39
chr6	32611992	rs9271239	T	C	0	0	0.000227819	0	39
chr6	32611998	rs12523808	A	T	0	0	-0.00904311	0	39
chr6	32612056	rs9271240	T	C	0	0	0.00457673	0	39
chr6	32612091	rs12527255	T	G	0	0	-0.00285818	0	39
chr6	32612093	rs9271241	A	G	0	0	-0.00197821	0	39
chr6	32612163	rs9271242	T	C	0	0	0.0303287	0	39
chr6	32612174	rs9271243	T	C	0	0	0.00954425	0	39
chr6	32612307	rs9271246	A	G	0	0	-0.000750576	0	39
chr6	32612335	rs9271247	A	G	0	0	-0.00063116	0	39
chr6	32612359	rs3104419	T	C	0	0	0.00225826	0	39
chr6	32612380	rs9271248	T	C	0	0	-0.00987224	0	39
chr6	32612457	rs9271250	T	G	0	0	-0.0221654	0	39
chr6	32612464	rs9271251	A	C	0	0	-0.0262518	0	39
chr6	32612511	rs9271252	C	G	0	0	0.00733116	0	39
chr6	32612554	rs2858861	T	C	0	0	0.00657498	0	39
chr6	32612566	rs72850065	A	C	0	0	-0.0204435	0	39
chr6	32612580	rs9271255	T	C	0	0	0.0274528	0	39
chr6	32612589	rs2858860	T	G	0	0	0.0209003	0	39
chr6	32612667	rs9271257	A	G	0	0	0.0420904	0	39
chr6	32612669	rs9271258	A	G	0	0	0.0336233	0	39
chr6	32612677	rs72850069	G	T	0	0	-0.0164381	0	39
chr6	32612679	rs3997871	A	G	0	0	0.0137623	0	39
chr6	32612730	rs9271260	A	C	0	0	0.0552607	0	39
chr6	32612814	rs7449585	G	C	0	0	0.0389049	0	39
chr6	32612840	rs3997872	A	T	0	0	-0.0311807	0	39
chr6	32612863	rs113195871	A	T	0	0	-0.0414236	0	39
chr6	32612880	rs2395516	T	C	0	0	0.0268696	0	39
chr6	32612964	rs3997874	A	G	0	0	1.45473e-05	0	39
chr6	32613103	rs2894378	A	G	0	0	-0.0156448	0	39
chr6	32613134	rs2894379	T	C	0	0	-0.0177173	0	39
chr6	32613231	rs3129747	T	C	0	0	-0.00724075	0	39
chr6	32613238	rs3129748	T	A	0	0	-0.000742915	0	39
chr6	32613244	rs3104418	G	A	0	0	0.00583295	0	39
chr6	32613245	rs3104417	T	A	0	0	0.00594924	0	39
chr6	32613398	rs34471348	C	T	0	0	0.00220187	0	39
chr6	32613448	rs56838463	C	A	0	0	0.0197768	0	39
chr6	32613679	rs35421715	G	A	0	0	-0.148405	1	39
chr6	32613723	rs55660658	G	A	0	0	-0.0581066	0	39
chr6	32613725	rs3104416	T	C	0	0	0.24426	1	39
chr6	32613805	rs9271300	C	G	0	0	0.0665284	0	39
chr6	32613935	rs55873471	G	A	0	0	0.0180072	0	39
chr6	32614112	rs4530903	T	C	0	0	-0.0116019	0	39
chr6	32614136	rs4404800	G	A	0	0	-0.0102526	0	39
chr6	32614145	rs522308	T	C	0	0	0.0110267	0	39
chr6	32614196	rs521539	A	G	0	0	-0.0371658	0	39
chr6	32614412	rs3129751	A	C	0	0	0.0269483	0	39
chr6	32614511	rs4504507	T	C	0	0	-0.0349746	0	39
chr6	32614715	rs28380113	T	C	0	0	-0.00506691	0	39
chr6	32614873	rs3104413	C	G	0	0	-0.0103	0	39
chr6	32615192	rs112627226	C	T	0	0	-0.0345408	0	39
chr6	32615203	rs112270441	T	C	0	0	0.0029748	0	39
chr6	32615250	rs3129753	C	G	0	0	-0.000807262	0	39
chr6	32615322	rs6605556	A	G	0	0	0.00299342	0	39
chr6	32615369	rs4959105	T	C	0	0	-0.00633079	0	39
chr6	32615411	rs113979555	A	G	0	0	0.0024203	0	39
chr6	32615423	rs6941393	G	A	0	0	0.00216509	0	39
chr6	32615429	rs6941395	G	A	0	0	0.0212388	0	39
chr6	32615580	rs6931277	A	T	0	0	0.0389783	0	39
chr6	32615640	rs111553658	T	C	0	0	-0.00815148	0	39
chr6	32615752	rs6941972	A	G	0	0	-0.0374567	0	39
chr6	32615980	rs113711404	A	G	0	0	-0.00282562	0	39
chr6	32616036	rs1846190	A	G	0	0	-0.0142462	0	39
chr6	32616043	rs1281935	T	G	0	0	-0.0611431	0	39
chr6	32616069	rs113568421	A	G	0	0	-0.00783987	0	39
chr6	32616142	rs33964890	T	C	0	0	0.0191661	0	39
chr6	32616202	rs33915496	A	G	0	0	-0.0105248	0	39
chr6	32616283	rs34541031	G	A	0	0	0.0116729	0	39
chr6	32616517	rs36014219	T	C	0	0	0.0658437	0	39
chr6	32616529	rs35540199	T	A	0	0	0.0142597	0	39
chr6	32616536	rs33932178	C	G	0	0	0.0162178	0	39
chr6	32616594	rs34694416	T	C	0	0	0.00519869	0	39
chr6	32616848	rs3129758	A	G	0	0	0.0149445	0	39
chr6	32616875	rs28587541	G	A	0	0	0.0139745	0	39
chr6	32616916	rs510205	C	G	0	0	0.0171773	0	39
chr6	32617017	rs28833508	C	T	0	0	0.0935948	0	39
chr6	32617141	rs28752526	A	G	0	0	-0.00375279	0	39
chr6	32617175	rs685810	A	G	0	0	0.063246	0	39
chr6	32617212	rs28872589	C	T	0	0	0.0142945	0	39
chr6	32617268	rs28833271	T	C	0	0	0.0527173	0	39
chr6	32617386	rs3129759	A	G	0	0	-0.00976423	0	39
chr6	32617727	rs3129761	C	G	0	0	0.00479541	0	39
chr6	32617985	rs61523045	G	A	0	0	-0.0291017	0	39
chr6	32617998	rs34032759	A	G	0	0	-0.0740532	0	39
chr6	32618190	rs3104412	A	G	0	0	-0.0214723	0	39
chr6	32618234	rs57425824	T	C	0	0	-0.0167089	0	39
chr6	32618291	rs35040284	C	T	0	0	-0.0238533	0	39
chr6	32618364	rs35637654	A	C	0	0	0.000615245	0	39
chr6	32618977	rs35150023	A	T	0	0	-0.00391964	0	39
chr6	32619010	rs9271364	A	G	0	0	0.0170554	0	39
chr6	32619017	rs9271365	T	G	0	0	0.0142479	0	39
chr6	32619032	rs34053446	G	A	0	0	-0.0317048	0	39
chr6	32619054	rs13191810	T	C	0	0	0.0120795	0	39
chr6	32619131	rs9271367	A	G	0	0	-0.00941	0	39
chr6	32619153	rs28383310	A	G	0	0	-0.00859146	0	39
chr6	32619157	rs9271368	A	G	0	0	-0.00881249	0	39
chr6	32619234	rs28383311	A	T	0	0	-0.00277318	0	39
chr6	32619236	rs557011	T	C	0	0	-0.0359049	0	39
chr6	32619285	rs34822594	C	T	0	0	0.0258342	0	39
chr6	32619290	rs9271375	A	G	0	0	-0.0179195	0	39
chr6	32619313	rs28383312	T	C	0	0	-0.00731139	0	39
chr6	32619340	rs28383313	C	G	0	0	0.000187936	0	39
chr6	32619523	rs9271378	A	G	0	0	-0.0139098	0	39
chr6	32619573	rs1281932	A	G	0	0	0.00286522	0	39
chr6	32619598	rs9271382	A	G	0	0	0.00292054	0	39
chr6	32619614	rs9271383	T	C	0	0	0.0226241	0	39
chr6	32619632	rs9271385	A	G	0	0	-0.00830688	0	39
chr6	32619654	rs9271389	T	C	0	0	-0.0151946	0	39
chr6	32619663	rs9271390	G	A	0	0	-0.00466505	0	39
chr6	32619665	rs9271391	A	G	0	0	0.000243797	0	39
chr6	32619680	rs9271393	C	G	0	0	-0.00244478	0	39
chr6	32619731	rs9271398	T	C	0	0	-0.00227352	0	39
chr6	32619759	rs9271403	A	G	0	0	-0.0252805	0	39
chr6	32619776	rs9271404	A	T	0	0	0.00380294	0	39
chr6	32619836	rs9271408	T	C	0	0	-0.0168131	0	39
chr6	32619851	rs9271409	C	G	0	0	0.0331148	0	39
chr6	32619884	rs9271411	A	G	0	0	-0.0117595	0	39
chr6	32619939	rs28589559	T	G	0	0	-0.0156985	0	39
chr6	32620005	rs9271414	T	C	0	0	-0.00749968	0	39
chr6	32620009	rs9271415	T	C	0	0	-0.0234994	0	39
chr6	32620035	rs9271416	A	G	0	0	-0.0126166	0	39
chr6	32620055	rs9271418	A	G	0	0	-0.00419947	0	39
chr6	32620069	rs9271419	T	C	0	0	0.0142495	0	39
chr6	32620083	rs9271422	A	G	0	0	0.0064332	0	39
chr6	32620189	rs1281931	T	C	0	0	0.032399	0	39
chr6	32620196	rs9271426	A	G	0	0	0.0684998	0	39
chr6	32620225	rs9271430	T	C	0	0	0.0411441	0	39
chr6	32620254	rs9271431	A	G	0	0	-0.000498833	0	39
chr6	32620292	rs9271435	T	C	0	0	-0.0844779	0	39
chr6	32620463	rs9271440	T	C	0	0	-0.0213377	0	39
chr6	32620468	rs9271441	T	C	0	0	-0.00556435	0	39
chr6	32620504	rs9271444	A	G	0	0	-0.000944587	0	39
chr6	32620522	rs9271445	A	T	0	0	-0.00263209	0	39
chr6	32620567	rs9271446	A	G	0	0	-0.00259125	0	39
chr6	32620580	rs9271447	A	G	0	0	-0.00164408	0	39
chr6	32620591	rs9271448	A	G	0	0	0.00236581	0	39
chr6	32620639	rs9271453	A	T	0	0	0.000806433	0	39
chr6	32620645	rs9271454	T	C	0	0	0.00318263	0	39
chr6	32620646	rs9271455	T	G	0	0	0.00328354	0	39
chr6	32620658	rs9271456	T	C	0	0	0.00328002	0	39
chr6	32620669	rs9271457	T	C	0	0	0.00055418	0	39
chr6	32620676	rs9271458	A	C	0	0	0.000233593	0	39
chr6	32620723	rs9271461	A	G	0	0	-0.00327732	0	39
chr6	32620758	rs9271463	A	T	0	0	0.00352365	0	39
chr6	32620767	rs9271464	A	T	0	0	-0.00112085	0	39
chr6	32620777	rs9271465	T	C	0	0	-0.00791494	0	39
chr6	32620836	rs9271467	T	C	0	0	-0.0120277	0	39
chr6	32620839	rs9271468	A	G	0	0	-0.0140048	0	39
chr6	32620853	rs9271469	T	C	0	0	-0.028818	0	39
chr6	32620885	rs9271470	T	C	0	0	-0.00896594	0	39
chr6	32620923	rs9271472	T	C	0	0	-0.000361193	0	39
chr6	32620930	rs9271474	A	G	0	0	-0.0104546	0	39
chr6	32621031	rs9271475	A	T	0	0	0.0264047	0	39
chr6	32621038	rs9271477	T	C	0	0	-0.0348052	0	39
chr6	32621044	rs9271478	G	A	0	0	0.0193722	0	39
chr6	32621053	rs9271479	A	G	0	0	-0.0141344	0	39
chr6	32621054	rs9271480	A	G	0	0	-0.0171237	0	39
chr6	32621103	rs9271482	T	C	0	0	0.00424093	0	39
chr6	32621105	rs9271483	T	G	0	0	-0.00355566	0	39
chr6	32621176	rs9271485	A	G	0	0	-0.0188458	0	39
chr6	32621203	rs9271486	T	C	0	0	-0.00240961	0	39
chr6	32621208	rs9271487	T	G	0	0	0.0111892	0	39
chr6	32621283	rs9271490	G	A	0	0	-0.00973102	0	39
chr6	32621284	rs9271491	A	G	0	0	0.00171834	0	39
chr6	32621288	rs28535317	G	A	0	0	-0.0441465	0	39
chr6	32621381	rs9271493	A	G	0	0	0.0370742	0	39
chr6	32621463	rs9271494	A	C	0	0	-0.00952157	0	39
chr6	32621465	rs9271495	T	C	0	0	0.0174681	0	39
chr6	32621467	rs9271496	T	C	0	0	0.0378964	0	39
chr6	32621514	rs9271499	T	C	0	0	0.240114	1	39
chr6	32621523	rs9271500	T	C	0	0	0.0154861	0	39
chr6	32621524	rs9271501	A	G	0	0	0.0654035	0	39
chr6	32621549	rs9271503	A	C	0	0	0.43683	1	39
chr6	32621591	rs9271504	A	C	0	0	0.0364085	0	39
chr6	32621598	rs9271505	G	T	0	0	-0.0397454	0	39
chr6	32621603	rs9271506	T	C	0	0	-0.110726	1	39
chr6	32621617	rs9271507	A	C	0	0	0.132647	1	39
chr6	32621638	rs9271509	A	G	0	0	0.223957	1	39
chr6	32621690	rs9271510	T	C	0	0	-0.0290603	0	39
chr6	32621706	rs9271511	A	G	0	0	-0.0324514	0	39
chr6	32621733	rs9271512	A	G	0	0	-0.0146922	0	39
chr6	32621836	rs9271514	A	G	0	0	0.0831145	0	39
chr6	32621868	rs9271515	A	G	0	0	0.0315543	0	39
chr6	32621891	rs9271516	A	C	0	0	0.00946191	0	39
chr6	32621963	rs9271517	A	G	0	0	-0.00695733	0	39
chr6	32621968	rs9271518	T	C	0	0	0.0520044	0	39
chr6	32621974	rs9271519	T	C	0	0	0.0636178	0	39
chr6	32621994	rs9271520	A	G	0	0	0.0911278	0	39
chr6	32622006	rs9271521	T	C	0	0	0.035875	0	39
chr6	32622029	rs9271523	A	G	0	0	0.0832272	0	39
chr6	32622161	rs9271530	G	A	0	0	-6.69638e-05	0	39
chr6	32622162	rs9271531	C	A	0	0	0.0255535	0	39
chr6	32622176	rs9271534	A	C	0	0	0.0264794	0	39
chr6	32622320	rs9271543	A	T	0	1	0.0490775	0	39
chr6	32622343	rs9271544	A	C	0	1	-0.023161	0	39
chr6	32622406	rs35142753	T	G	0	1	-0.0144433	0	39
chr6	32622457	rs9271548	A	T	0	1	0.033578	0	39
chr6	32622471	rs9271549	T	C	0	1	0.0902194	0	39
chr6	32622540	rs9271554	A	G	0	0	0.0129696	0	39
chr6	32622542	rs9271555	G	T	0	0	-0.224477	1	39
chr6	32622547	rs9271556	G	T	0	0	0.0121335	0	39
chr6	32622554	rs9271557	C	T	0	0	0.038796	0	39
chr6	32622604	rs9271560	A	T	0	0	0.00823332	0	39
chr6	32622616	rs9271561	T	G	0	0	-0.215707	1	39
chr6	32622651	rs9271563	T	C	0	0	0.0512331	0	39
chr6	32622659	rs9271564	T	C	0	0	0.0898555	0	39
chr6	32622660	rs9271565	A	G	0	0	0.289718	1	39
chr6	32622813	rs9271574	T	G	0	1	0.106078	0	39
chr6	32622835	rs9271576	T	C	0	1	0.0182909	0	39
chr6	32622860	rs9271579	T	A	0	1	0.0182055	0	39
chr6	32622864	rs9271580	T	G	0	1	-0.049319	0	39
chr6	32622888	rs34342308	G	A	0	1	-0.00433276	0	39
chr6	32622892	rs35826015	A	T	0	0	0.00305821	0	39
chr6	32622919	rs34629405	T	C	0	0	0.00916852	0	39
chr6	32622945	rs17533090	T	G	0	0	-0.039049	0	39
chr6	32622997	rs9271582	T	C	0	0	-0.0126009	0	39
chr6	32623003	rs9271583	T	C	0	0	0.00631702	0	39
chr6	32623067	rs17533167	C	G	0	0	-0.0286503	0	39
chr6	32623093	rs9271584	T	C	0	0	-0.0506737	0	39
chr6	32623102	rs9271585	A	C	0	0	0.0162644	0	39
chr6	32623213	rs35399661	C	T	0	0	0.0673345	0	39
chr6	32623281	rs17599077	C	A	0	0	0.0118036	0	39
chr6	32623329	rs35014460	C	T	0	0	-0.0247509	0	39
chr6	32623351	rs9271589	A	G	0	0	0.0181209	0	39
chr6	32623396	rs9271592	T	C	0	0	-0.0138643	0	39
chr6	32623436	rs9271594	A	G	0	0	-0.0144206	0	39
chr6	32623458	rs9271595	A	G	0	0	-0.0229348	0	39
chr6	32623460	rs9271596	A	G	0	0	-0.0112488	0	39
chr6	32623514	rs9271597	A	T	0	0	0.000738545	0	39
chr6	32623555	rs9271600	T	G	0	0	-0.0396415	0	39
chr6	32623560	rs9271601	A	T	0	0	0.00536997	0	39
chr6	32623653	rs9271604	A	G	0	0	0.00841693	0	39
chr6	32623671	rs9271605	A	G	0	0	-0.00144318	0	39
chr6	32623692	rs112396255	G	A	0	0	0.0053169	0	39
chr6	32623789	rs9271607	A	G	0	0	0.0447282	0	39
chr6	32623811	rs9271608	A	G	0	0	0.018586	0	39
chr6	32623820	rs9271609	T	C	0	0	0.0209257	0	39
chr6	32623978	rs35900428	A	G	0	0	0.0808277	0	39
chr6	32624099	rs34135512	A	G	0	0	-0.0111426	0	39
chr6	32624144	rs9271624	T	G	0	0	-0.0118848	0	39
chr6	32624176	rs112123216	T	C	0	0	-0.0341325	0	39
chr6	32624194	rs9271628	T	G	0	0	-0.00386871	0	39
chr6	32624203	rs115897208	T	C	0	0	0.00357706	0	39
chr6	32624214	rs111463918	T	G	0	0	-0.0221808	0	39
chr6	32624232	rs1281947	A	G	0	0	-0.0113024	0	39
chr6	32624263	rs111834435	T	C	0	0	0.000597468	0	39
chr6	32624347	rs9271637	A	G	0	0	-0.0118976	0	39
chr6	32624365	rs9271638	T	C	0	0	-0.0113458	0	39
chr6	32624452	rs9271643	A	G	0	0	0.0298937	0	39
chr6	32624462	rs34947241	C	T	0	0	-0.0150737	0	39
chr6	32624517	rs34411532	A	G	0	0	-0.0103719	0	39
chr6	32624560	rs9271644	A	G	0	0	-0.000663674	0	39
chr6	32624606	rs9271650	T	C	0	0	0.00169168	0	39
chr6	32624790	rs9271655	A	G	0	0	-0.00896233	0	39
chr6	32624811	rs9271658	T	C	0	0	-0.00453568	0	39
chr6	32624825	rs9271660	T	G	0	0	-0.0320016	0	39
chr6	32624828	rs9271661	A	T	0	0	-0.00733853	0	39
chr6	32625068	rs9271674	T	C	0	0	0.0726277	0	39
chr6	32625085	rs9271675	T	C	0	0	0.0177706	0	39
chr6	32625091	rs9271676	T	C	0	0	0.00240331	0	39
chr6	32625193	rs9271685	T	C	0	0	0.0692974	0	39
chr6	32625256	rs9271693	T	C	0	0	-0.0182871	0	39
chr6	32625320	rs116673414	T	G	0	0	0.0442717	0	39
chr6	32625350	rs35675538	T	C	0	0	-0.0229625	0	39
chr6	32625390	rs4587163	T	C	0	0	-0.00615774	0	39
chr6	32625421	rs9271700	C	G	0	0	0.0166062	0	39
chr6	32625688	rs9271718	A	T	0	0	0.00216174	0	39
chr6	32625745	rs9271722	C	G	0	0	-0.00823799	0	39
chr6	32625789	rs9271726	T	G	0	0	0.004873	0	39
chr6	32625835	rs9271731	A	G	0	0	0.00344523	0	39
chr6	32625872	rs9271735	A	G	0	0	0.0191444	0	39
chr6	32625911	rs9271736	A	T	0	0	-0.00431104	0	39
chr6	32626124	rs9271753	T	C	0	0	0.00343924	0	39
chr6	32626149	rs9271755	T	C	0	0	-0.0121154	0	39
chr6	32626156	rs9271756	A	G	0	0	0.00783461	0	39
chr6	32626192	rs9271757	A	G	0	0	0.00969726	0	39
chr6	32626220	rs9271758	A	G	0	0	-0.00698641	0	39
chr6	32626229	rs9271759	A	C	0	0	0.0151233	0	39
chr6	32626235	rs9271760	T	C	0	0	0.0366244	0	39
chr6	32626245	rs9271761	A	C	0	0	-0.0194102	0	39
chr6	32626251	rs9271762	T	G	0	0	-0.00935966	0	39
chr6	32626382	rs9271764	A	G	0	0	-0.00702081	0	39
chr6	32626389	rs9271765	A	G	0	0	0.00615597	0	39
chr6	32626399	rs9271767	T	G	0	0	-0.00403333	0	39
chr6	32626440	rs9271769	T	G	0	0	0.0541255	0	39
chr6	32626527	rs9271773	T	C	0	0	0.0417834	0	39
chr6	32626564	rs9271776	T	C	0	0	0.0292417	0	39
chr6	32626626	rs3104393	T	C	0	0	0.0215944	0	39
chr6	32626909	rs113708822	A	G	0	0	0.00381519	0	39
chr6	32627265	rs34217071	T	G	0	0	-0.0228978	0	39
chr6	32627320	rs3104389	A	C	0	0	0.0222051	0	39
chr6	32627340	rs9271853	T	C	0	0	0.0587135	0	39
chr6	32627647	rs9271874	T	C	0	0	-0.000221069	0	39
chr6	32627652	rs6926251	T	C	0	0	0.00755802	0	39
chr6	32627859	rs114383657	G	T	0	0	0.0217032	0	39
chr6	32627928	rs77029856	T	C	1	0	0.0598268	0	39
chr6	32628426	rs2133036	T	C	0	0	-0.0132707	0	39
chr6	32628547	rs13193645	T	G	0	0	-0.0443769	0	39
chr6	32628597	rs13207836	G	A	0	0	0.0269928	0	39
chr6	32628690	rs72848222	A	C	0	0	-0.0358255	0	39
chr6	32628698	rs2133035	A	C	0	0	-0.0215968	0	39
chr6	32628858	rs6928272	A	C	0	0	-0.0276604	0	39
chr6	32629141	rs6929028	T	C	0	0	-0.0159719	0	39
chr6	32629245	rs3129769	A	G	0	0	0.0385064	0	39
chr6	32629602	rs1281944	T	C	0	0	-0.0445217	0	39
chr6	32629761	rs3104385	C	G	0	0	-0.0146263	0	39
chr6	32630015	rs2395517	A	T	0	0	-0.00822744	0	39
chr6	32630035	rs2395518	T	C	0	0	-0.00226502	0	39
chr6	32630290	rs2395519	A	C	0	0	0.0448493	0	39
chr6	32630738	rs9272021	A	G	0	0	-0.0014124	0	39
chr6	32630804	rs9272025	A	C	0	0	-0.00152318	0	39
chr6	32631077	rs3104381	A	G	0	0	0.0249657	0	39
chr6	32631294	rs9272050	A	G	0	0	0.0231195	0	39
chr6	32631386	rs3104378	T	C	0	0	-0.00501993	0	39
chr6	32631912	rs3104377	C	G	0	0	0.0143906	0	39
chr6	32632324	rs3104375	C	G	0	0	-0.0126373	0	39
chr6	32632785	rs9272122	T	C	0	0	0.0344203	0	39
chr6	32632894	rs9272131	T	C	0	0	0.040214	0	39
chr6	32633206	rs3104372	C	T	0	0	0.0101987	0	39
chr6	32633306	rs1826962	T	C	0	0	-0.0376629	0	39
chr6	32634309	rs36173887	G	A	0	0	0.0207404	0	39
chr6	32634360	rs3104371	C	G	0	0	-0.0257109	0	39
chr6	32634619	rs9272226	T	C	0	0	-0.00693629	0	39
chr6	32635095	rs9272245	C	G	0	0	-0.0515237	0	39
chr6	32635246	rs17211657	A	T	0	0	0.0616655	0	39
chr6	32635400	rs28393315	A	G	0	0	-0.0184199	0	39
chr6	32635710	rs3104367	T	C	0	0	0.0548626	0	39
chr6	32635787	rs116029711	C	T	0	0	-0.130947	1	39
chr6	32635957	rs116235343	T	C	0	0	0.0766475	0	39
chr6	32635965	rs9272293	A	G	0	0	-0.0449321	0	39
chr6	32636021	rs1391371	A	T	0	0	0.0240883	0	39
chr6	32636048	rs3129774	T	C	0	0	-0.0295909	0	39
chr6	32636167	rs28666575	T	G	0	0	-0.0359771	0	39
chr6	32636172	rs28693734	G	A	0	0	0.0267883	0	39
chr6	32636191	rs3104364	A	G	0	0	-0.0480749	0	39
chr6	32636223	rs3104363	T	G	0	0	-0.0165073	0	39
chr6	32636261	rs28637452	A	C	0	0	-0.045579	0	39
chr6	32636278	rs28523606	A	G	0	0	-0.0196402	0	39
chr6	32636331	rs9272319	T	C	0	0	-0.0432265	0	39
chr6	32636347	rs9272320	A	G	0	0	-0.0612961	0	39
chr6	32636374	rs9272323	T	C	0	0	-0.0649347	0	39
chr6	32636375	rs9272324	A	G	0	0	-0.0549133	0	39
chr6	32636436	rs9272330	A	C	0	1	-0.0385633	0	39
chr6	32636482	rs9272335	T	C	0	1	-0.138549	1	39
chr6	32636547	rs28445533	T	G	0	1	-0.00765102	0	39
chr6	32636595	rs9272346	A	G	0	1	-0.0624955	0	39
chr6	32636617	rs9272347	T	C	0	1	-0.0244414	0	39
chr6	32636633	rs9272350	A	T	0	1	-0.0081161	0	39
chr6	32636679	rs9272353	C	G	0	1	0.0154654	0	39
chr6	32636738	rs9272355	C	G	0	1	0.0130377	0	39
chr6	32636745	rs9272357	A	C	0	1	0.0738718	0	39
chr6	32636808	rs9272363	A	T	0	1	0.415623	1	39
chr6	32636844	rs9272365	T	C	0	1	0.0149793	0	39
chr6	32636845	rs9272366	A	G	0	1	-0.00445837	0	39
chr6	32636848	rs9272367	T	C	0	1	0.00031987	0	39
chr6	32636865	rs9272368	A	G	0	0	0.0481524	0	39
chr6	32636867	rs9272370	A	G	0	0	-0.0202007	0	39
chr6	32636920	rs9272376	T	C	0	0	0.00366064	0	39
chr6	32636922	rs9272377	T	C	0	0	-0.000624358	0	39
chr6	32636941	rs9272378	A	G	0	0	0.0162502	0	39
chr6	32636950	rs9272379	T	C	0	0	-0.0175425	0	39
chr6	32636955	rs9272380	A	G	0	0	0.0266445	0	39
chr6	32636965	rs9272381	C	G	0	0	0.0104832	0	39
chr6	32636986	rs9272385	T	C	0	0	0.00931968	0	39
chr6	32636999	rs9272387	C	G	0	0	-0.00371237	0	39
chr6	32637016	rs9272389	T	C	0	0	-0.0106488	0	39
chr6	32637018	rs9272390	T	C	0	0	0.00180869	0	39
chr6	32637049	rs9272393	A	T	0	0	0.00780491	0	39
chr6	32637081	rs56004070	A	G	0	0	-0.00754525	0	39
chr6	32637154	rs9272407	A	C	0	0	0.103394	0	39
chr6	32637190	rs28441428	T	G	0	0	0.0108462	0	39
chr6	32637192	rs9272410	A	G	0	0	0.0143209	0	39
chr6	32637266	rs9272416	T	C	0	0	0.0897145	0	39
chr6	32637301	rs9272417	A	G	0	0	0.0476402	0	39
chr6	32637324	rs9272420	A	G	0	0	0.0158376	0	39
chr6	32637355	rs9272422	T	C	0	0	-0.0608613	0	39
chr6	32637401	rs9272425	T	C	0	0	0.0865267	0	39
chr6	32637412	rs9272426	A	G	0	0	-0.0217578	0	39
chr6	32637430	rs3187964	C	G	0	0	0.0492922	0	39
chr6	32637480	rs1047989	A	C	0	0	0.0192894	0	39
chr6	32637497	rs1130034	T	C	0	0	0.0168201	0	39
chr6	32637518	rs1129735	T	C	0	0	-0.0081324	0	39
chr6	32637559	rs9272435	A	G	0	0	-0.119386	1	39
chr6	32637603	rs9272441	T	G	0	0	-0.0140065	0	39
chr6	32637623	rs9272442	T	C	0	0	0.106378	0	39
chr6	32637641	rs9272443	A	G	0	0	0.0255314	0	39
chr6	32637642	rs9272444	C	G	0	0	0.0211169	0	39
chr6	32637660	rs7751376	C	G	0	0	0.0230882	0	39
chr6	32637724	rs9272451	C	G	0	0	-0.0354374	0	39
chr6	32637731	rs2213287	T	G	0	0	-0.0207417	0	39
chr6	32637748	rs9272454	T	C	0	0	0.0514165	0	39
chr6	32637778	rs9272456	A	T	0	0	0.0374643	0	39
chr6	32637832	rs9272461	A	G	0	0	-0.00956845	0	39
chr6	32637869	rs9272463	T	G	0	0	-0.0671166	0	39
chr6	32637919	rs9272466	T	G	0	0	0.0102079	0	39
chr6	32637931	rs9272468	A	G	0	0	0.0126898	0	39
chr6	32637947	rs9272472	A	G	0	0	0.00308221	0	39
chr6	32637961	rs9272473	A	G	0	0	-0.0226303	0	39
chr6	32637977	rs9272474	A	T	0	0	-0.0143855	0	39
chr6	32638143	rs9272482	A	G	0	0	0.0759418	0	39
chr6	32638166	rs9272484	A	G	0	0	0.106922	0	39
chr6	32638195	rs9272485	A	G	0	0	-0.0479202	0	39
chr6	32638228	rs9272488	A	G	0	0	-0.0343034	0	39
chr6	32638269	rs9272491	A	C	0	0	-0.0103745	0	39
chr6	32638275	rs9272492	T	G	0	0	-0.0235685	0	39
chr6	32638308	rs9272494	A	T	0	0	0.00251119	0	39
chr6	32638399	rs9272497	A	T	0	0	0.0165284	0	39
chr6	32638440	rs9272498	A	G	0	0	0.0400943	0	39
chr6	32638467	rs9272502	T	C	0	0	-0.0676048	0	39
chr6	32638537	rs9272505	T	C	0	0	0.0203534	0	39
chr6	32638538	rs9272506	A	G	0	0	0.0402271	0	39
chr6	32638590	rs9272510	C	G	0	0	0.128715	1	39
chr6	32638603	rs9272513	T	G	0	0	0.0102737	0	39
chr6	32638608	rs9272514	T	C	0	0	0.0373339	0	39
chr6	32638629	rs9272515	A	G	0	0	0.00482822	0	39
chr6	32638667	rs4530904	A	G	0	0	0.00937407	0	39
chr6	32638669	rs9272518	T	G	0	0	0.0171742	0	39
chr6	32638839	rs41268938	A	T	0	0	-0.0112961	0	39
chr6	32638840	rs9272528	C	G	0	0	-0.0132542	0	39
chr6	32638869	rs28383356	T	C	0	0	-0.0111881	0	39
chr6	32638888	rs9272533	T	C	0	0	0.0380033	0	39
chr6	32638955	rs28383357	A	G	0	0	0.0126282	0	39
chr6	32639016	rs28437906	T	C	0	0	0.0687152	0	39
chr6	32639017	rs28383359	T	C	0	0	0.0323411	0	39
chr6	32639032	rs9272538	T	C	0	0	0.0348394	0	39
chr6	32639042	rs9272539	A	G	0	0	0.0318644	0	39
chr6	32639057	rs9272540	A	C	0	0	0.0481704	0	39
chr6	32639069	rs28383361	A	G	0	0	0.0341793	0	39
chr6	32639087	rs28383362	T	C	0	0	0.218107	1	39
chr6	32639091	rs28383363	T	C	0	0	-0.00179131	0	39
chr6	32639164	rs9272546	T	C	0	0	0.00754663	0	39
chr6	32639165	rs28383365	A	G	0	0	0.0210591	0	39
chr6	32639172	rs9272547	T	C	0	0	-0.0656554	0	39
chr6	32639210	rs41268940	T	G	0	0	0.0247001	0	39
chr6	32639231	rs9272553	T	G	0	0	-0.0160135	0	39
chr6	32639242	rs28802989	C	G	0	0	-0.00384511	0	39
chr6	32639254	rs28383367	T	G	0	0	-0.085669	0	39
chr6	32639265	rs9272555	A	G	0	0	-0.0604315	0	39
chr6	32639349	rs41268942	A	G	0	0	-0.0298012	0	39
chr6	32639364	rs9272561	A	G	0	0	-0.0131594	0	39
chr6	32639374	rs9272562	A	G	0	0	-0.039439	0	39
chr6	32639381	rs9272563	T	C	0	0	0.0126189	0	39
chr6	32639392	rs9272565	A	G	0	0	-0.00974258	0	39
chr6	32639397	rs28383372	T	C	0	0	0.0109847	0	39
chr6	32639416	rs28383373	T	C	0	0	-0.00868453	0	39
chr6	32639423	rs9272567	T	C	0	0	-0.026418	0	39
chr6	32639426	rs28383375	A	G	0	0	0.0240559	0	39
chr6	32639432	rs9272568	A	G	0	0	-0.02158	0	39
chr6	32639450	rs28383377	A	G	0	0	0.0164297	0	39
chr6	32639462	rs28383378	A	C	0	0	-0.282145	1	39
chr6	32639465	rs28383379	A	G	0	0	-0.0449023	0	39
chr6	32639474	rs9272571	T	C	0	0	0.0224705	0	39
chr6	32639476	rs28383380	A	C	0	0	-0.00250743	0	39
chr6	32639504	rs9272574	A	G	0	1	-0.0609441	0	39
chr6	32639511	rs28383381	A	G	0	0	-0.0199023	0	39
chr6	32639526	rs9272576	T	C	0	1	-0.00284346	0	39
chr6	32639543	rs28383382	A	C	0	0	-0.0254051	0	39
chr6	32639579	rs17426565	A	G	0	1	0.025482	0	39
chr6	32639593	rs35248896	T	C	0	1	0.0142822	0	39
chr6	32639637	rs28383384	A	C	0	1	-0.0328581	0	39
chr6	32639639	rs28383385	A	G	0	1	-0.0211455	0	39
chr6	32639693	rs9272584	A	T	0	1	-0.00861323	0	39
chr6	32639715	rs9272586	C	G	0	1	-0.432894	1	39
chr6	32639739	rs9272588	T	C	0	0	0.00155801	0	39
chr6	32639781	rs9272593	A	G	0	0	-0.00199164	0	39
chr6	32639784	rs9272594	T	C	0	0	0.00783046	0	39
chr6	32639790	rs28383386	A	G	0	0	-0.00449593	0	39
chr6	32639798	rs28383387	T	C	0	0	-0.0166376	0	39
chr6	32639806	rs9279900	T	C	0	0	-0.03103	0	39
chr6	32639819	rs28383389	A	G	0	0	0.000857776	0	39
chr6	32639828	rs9272597	A	G	0	0	-0.0117061	0	39
chr6	32639850	rs41269944	T	C	0	0	0.0165164	0	39
chr6	32639861	rs9272599	A	G	0	0	0.152557	1	39
chr6	32640003	rs9272611	T	C	0	0	0.00691295	0	39
chr6	32640076	rs41269945	A	T	0	0	-0.00806472	0	39
chr6	32640149	rs9272617	T	G	0	0	-0.0489781	0	39
chr6	32640173	rs28383400	A	G	0	0	-0.00266602	0	39
chr6	32640196	rs28383401	A	G	0	0	0.0205196	0	39
chr6	32640237	rs9272625	T	C	0	0	0.00281744	0	39
chr6	32640258	rs28383403	T	C	0	0	0.0171987	0	39
chr6	32640283	rs9272627	A	G	0	0	0.0416095	0	39
chr6	32640300	rs17426593	T	C	0	0	0.0775541	0	39
chr6	32640316	rs9272628	T	C	0	0	0.00520086	0	39
chr6	32640319	rs9272629	T	G	0	0	0.0675835	0	39
chr6	32640331	rs28383405	T	C	0	0	0.0435663	0	39
chr6	32640436	rs9272637	A	G	0	1	-0.0270243	0	39
chr6	32640492	rs41269955	A	G	0	0	0.0372632	0	39
chr6	32640526	rs9272642	T	C	0	0	0.10254	0	39
chr6	32640527	rs9272643	A	G	0	0	0.0861507	0	39
chr6	32640531	rs28383411	T	C	0	0	0.0726774	0	39
chr6	32640640	rs28383413	A	G	0	0	-0.0386453	0	39
chr6	32640696	rs28383415	A	G	0	0	-0.0830738	0	39
chr6	32640701	rs34141382	T	C	0	0	-0.036838	0	39
chr6	32640731	rs9272647	A	T	0	0	-0.00475213	0	39
chr6	32640760	rs28383418	A	C	0	0	-0.00963395	0	39
chr6	32640845	rs28383419	A	G	0	0	-0.0350414	0	39
chr6	32640852	rs9272656	A	G	0	0	-0.0391496	0	39
chr6	32640903	rs9272661	T	C	0	0	-0.0534345	0	39
chr6	32640904	rs9272662	A	G	0	0	0.000254941	0	39
chr6	32640930	rs28383420	T	C	0	0	-0.00504925	0	39
chr6	32640933	rs9272664	T	C	0	0	-0.0294493	0	39
chr6	32640960	rs9272666	T	C	0	0	0.0346296	0	39
chr6	32640975	rs28383423	T	C	0	0	-0.0129904	0	39
chr6	32640979	rs28383424	A	G	0	0	-0.00761922	0	39
chr6	32640984	rs28383425	A	C	0	0	0.0162536	0	39
chr6	32641015	rs28383427	A	T	0	0	-0.0378381	0	39
chr6	32641067	rs28383429	A	G	0	0	0.0465007	0	39
chr6	32641079	rs28383431	T	C	0	0	0.129036	1	39
chr6	32641103	rs28383432	A	G	0	0	0.148607	1	39
chr6	32641109	rs36151380	T	C	0	0	0.0374583	0	39
chr6	32641111	rs9272675	T	G	0	0	0.107499	0	39
chr6	32641138	rs9272678	T	C	0	0	-0.122775	1	39
chr6	32641221	rs34763586	T	C	0	1	-0.0153285	0	39
chr6	32641265	rs28383439	A	C	0	1	-0.0221962	0	39
chr6	32641284	rs28654242	A	T	0	1	0.197698	1	39
chr6	32641317	rs1129737	T	C	0	0	0.0494793	0	39
chr6	32641328	rs1129740	A	G	0	0	0.0162613	0	39
chr6	32641353	rs1129753	T	C	0	0	0.0606978	0	39
chr6	32641392	rs1048027	T	C	0	0	0.0977673	0	39
chr6	32641439	rs1142328	T	G	0	0	0.00970372	0	39
chr6	32641462	rs12722072	G	A	0	0	-0.00929781	0	39
chr6	32641476	rs9272702	A	G	0	0	0.0907065	0	39
chr6	32641477	rs1142331	T	G	0	0	0.0110176	0	39
chr6	32641478	rs1142332	T	G	0	0	0.0970955	0	39
chr6	32641509	rs1048087	T	C	0	0	0.0164322	0	39
chr6	32641535	rs1129808	A	C	0	0	-0.0330754	0	39
chr6	32641564	rs9272712	T	C	0	0	0.0120388	0	39
chr6	32641602	rs9272718	T	C	0	0	-0.0098915	0	39
chr6	32641679	rs28383457	T	C	0	0	-0.00213405	0	39
chr6	32641702	rs35874654	A	C	0	0	-0.0275043	0	39
chr6	32641768	rs34965214	T	C	0	0	0.0124118	0	39
chr6	32641809	rs28383460	A	G	0	0	-0.0059848	0	39
chr6	32641857	rs9272730	A	G	0	0	0.291739	1	39
chr6	32641868	rs9272731	T	C	0	0	-0.0571786	0	39
chr6	32641870	rs9272732	T	G	0	0	0.0918955	0	39
chr6	32641875	rs9272733	A	T	0	0	0.0340226	0	39
chr6	32641894	rs9272736	A	G	0	0	-0.00106843	0	39
chr6	32641896	rs9272737	A	G	0	0	-0.0070891	0	39
chr6	32641945	rs9272742	T	C	0	0	0.0160628	0	39
chr6	32641969	rs9272744	T	C	0	0	0.0949283	0	39
chr6	32642036	rs707951	T	C	0	0	-0.0459694	0	39
chr6	32642078	rs1048173	A	C	0	0	-0.312406	1	39
chr6	32642231	rs2308890	T	C	0	0	0.0287913	0	39
chr6	32642232	rs2308891	C	G	0	0	0.0438122	0	39
chr6	32642282	rs34843907	T	G	0	0	0.0124058	0	39
chr6	32642332	rs34826728	A	C	0	0	-0.0181925	0	39
chr6	32642357	rs75076975	A	G	0	0	-0.00945391	0	39
chr6	32642419	rs79351547	A	G	0	0	-0.0542156	0	39
chr6	32642424	rs116022266	A	T	0	0	-0.0573175	0	39
chr6	32642437	rs114816840	T	C	0	0	0.0437938	0	39
chr6	32642443	rs116613962	A	G	0	0	-0.0395372	0	39
chr6	32642478	rs9272774	A	G	0	0	-0.123413	1	39
chr6	32642480	rs9272775	T	C	0	0	0.0369246	0	39
chr6	32642493	rs9272776	T	C	0	0	0.00995426	0	39
chr6	32642624	rs9272785	A	G	0	0	-0.00743864	0	39
chr6	32642626	rs3188543	A	C	0	0	0.0858192	0	39
chr6	32642701	rs1048414	C	G	0	0	0.0208429	0	39
chr6	32642704	rs1048419	T	C	0	0	-0.0218062	0	39
chr6	32642758	rs1130116	A	C	0	0	0.029935	0	39
chr6	32642776	rs3188642	A	G	0	0	-0.0165953	0	39
chr6	32642797	rs9272798	T	C	0	0	-0.0123724	0	39
chr6	32642799	rs9272799	T	G	0	0	0.0187042	0	39
chr6	32642804	rs9272800	C	G	0	0	-0.0138985	0	39
chr6	32642807	rs9272801	T	C	0	0	-0.0371819	0	39
chr6	32642959	rs9272865	A	G	0	0	0.742217	1	39
chr6	32643048	rs7142	A	G	0	0	0.0387152	0	39
chr6	32643083	rs9272913	T	G	0	0	0.0309545	0	39
chr6	32643086	rs9272914	A	G	0	0	0.00997169	0	39
chr6	32643158	rs1130151	A	G	0	0	0.00617539	0	39
chr6	32643169	rs1130152	A	T	0	0	-0.0194718	0	39
chr6	32643174	rs1130155	C	G	0	0	-0.0291715	0	39
chr6	32643191	rs1130156	A	G	0	0	0.16844	1	39
chr6	32643195	rs1130158	A	G	0	0	0.115042	1	39
chr6	32643235	rs1048726	A	T	0	0	0.00602835	0	39
chr6	32643252	rs1065036	T	C	0	0	-0.0197284	0	39
chr6	32643257	rs1064985	A	T	0	0	0.00279388	0	39
chr6	32643279	rs9272938	T	C	0	0	-0.0404436	0	39
chr6	32643304	rs9272940	A	C	0	0	-0.0533873	0	39
chr6	32643321	rs707946	G	T	0	0	0.0710323	0	39
chr6	32643330	rs9272948	T	C	0	0	0.0227505	0	39
chr6	32643340	rs9272950	T	G	0	0	-0.00426372	0	39
chr6	32643348	rs9272951	A	C	0	0	-0.063517	0	39
chr6	32643368	rs9272955	A	T	0	0	0.0397372	0	39
chr6	32643375	rs9272957	A	G	0	0	-0.0218249	0	39
chr6	32643393	rs9272958	A	C	0	0	0.0400604	0	39
chr6	32643404	rs1064993	A	G	0	0	-0.0192811	0	39
chr6	32643452	rs9272962	T	G	0	0	0.0439067	0	39
chr6	32643457	rs1065043	T	C	0	0	0.0447254	0	39
chr6	32643466	rs1065044	T	C	0	0	0.0158491	0	39
chr6	32643483	rs1065047	A	G	0	0	0.0896999	0	39
chr6	32643488	rs1065048	T	C	0	0	0.016939	0	39
chr6	32643512	rs9272969	A	G	0	0	0.0668849	0	39
chr6	32643524	rs9272970	T	C	0	0	0.0542544	0	39
chr6	32643525	rs9272971	C	G	0	0	0.128541	1	39
chr6	32643535	rs9272973	T	G	0	0	0.0387339	0	39
chr6	32643538	rs9272974	T	C	0	0	0.00893987	0	39
chr6	32643564	rs9272976	A	G	0	0	-0.0101699	0	39
chr6	32643580	rs9272980	T	C	0	0	-0.0118244	0	39
chr6	32643596	rs9272981	A	G	0	0	-0.0277107	0	39
chr6	32643615	rs9272983	T	C	0	0	-0.0238936	0	39
chr6	32643616	rs9272984	A	G	0	0	-0.00876809	0	39
chr6	32643626	rs9272987	A	G	0	0	-0.016502	0	39
chr6	32643641	rs9272989	A	C	0	0	-0.0162266	0	39
chr6	32643650	rs9272990	A	T	0	0	0.00737469	0	39
chr6	32643673	rs7757696	T	G	0	0	-0.0372931	0	39
chr6	32643689	rs9272995	A	G	0	0	-0.0232402	0	39
chr6	32643695	rs5002185	A	G	0	0	-0.0497356	0	39
chr6	32643727	rs5002184	T	C	0	0	-0.0266062	0	39
chr6	32643732	rs5002183	T	C	0	0	-0.00576316	0	39
chr6	32643733	rs5002182	C	G	0	0	0.00760704	0	39
chr6	32643736	rs9273002	A	G	0	0	0.0241395	0	39
chr6	32643802	rs9273009	A	G	0	0	0.0173751	0	39
chr6	32643813	rs5002178	A	G	0	0	0.0225924	0	39
chr6	32643873	rs9273014	A	G	0	0	0.0641847	0	39
chr6	32643946	rs9273020	T	G	0	0	0.0595227	0	39
chr6	32643948	rs9273021	A	G	0	0	-0.0207026	0	39
chr6	32643960	rs9273022	T	C	0	0	0.100346	0	39
chr6	32644001	rs36214155	T	C	0	0	0.242409	1	39
chr6	32644028	rs9273030	A	T	0	0	0.667555	1	39
chr6	32644072	rs9273031	A	C	0	0	0.205026	1	39
chr6	32644096	rs9273033	T	C	0	0	0.250893	1	39
chr6	32644097	rs9273034	T	G	0	0	-0.123067	1	39
chr6	32644121	rs9273036	A	G	0	0	0.0483843	0	39
chr6	32644154	rs9273038	A	T	0	0	0.244091	1	39
chr6	32644181	rs9273040	C	G	0	0	-0.00989256	0	39
chr6	32644226	rs9273046	T	C	0	0	-0.0893257	0	39
chr6	32644231	rs9273048	T	C	0	0	-0.0524617	0	39
chr6	32644258	rs9273050	A	G	0	0	0.0478695	0	39
chr6	32644273	rs9273053	A	T	0	0	-0.0153394	0	39
chr6	32644337	rs9273060	A	T	0	0	0.0405337	0	39
chr6	32644389	rs9273063	T	C	0	0	-0.0199882	0	39
chr6	32644456	rs9273069	T	C	0	0	-0.0463312	0	39
chr6	32644464	rs9273070	A	T	0	0	0.0369614	0	39
chr6	32644510	rs9273074	A	G	0	0	-0.03887	0	39
chr6	32644511	rs9273075	A	G	0	0	-0.00741819	0	39
chr6	32644559	rs9273081	A	G	0	0	-0.0370334	0	39
chr6	32644619	rs9273084	T	C	0	0	-0.0655266	0	39
chr6	32644620	rs6927022	A	G	0	0	-0.0765202	0	39
chr6	32644633	rs9273086	T	C	0	0	-0.0548451	0	39
chr6	32644653	rs6926894	T	C	0	0	-0.0170796	0	39
chr6	32644711	rs9273088	A	C	0	0	-0.0253782	0	39
chr6	32644737	rs9273093	A	G	0	0	-0.00932492	0	39
chr6	32644763	rs9273096	C	G	0	0	0.0126115	0	39
chr6	32644779	rs9273098	C	G	0	0	0.0101171	0	39
chr6	32644782	rs9273100	T	G	0	0	-0.0342322	0	39
chr6	32644787	rs9273101	A	G	0	0	-0.00782606	0	39
chr6	32644789	rs9273102	T	C	0	0	-0.0110385	0	39
chr6	32644799	rs9273103	C	G	0	0	-0.00973818	0	39
chr6	32644818	rs9273104	T	C	0	0	-0.0221116	0	39
chr6	32644843	rs9273107	A	G	0	0	-0.000857616	0	39
chr6	32644849	rs9273108	T	C	0	0	-0.0190283	0	39
chr6	32644856	rs9273110	C	G	0	0	0.00427427	0	39
chr6	32644866	rs9273111	A	G	0	0	-0.0325108	0	39
chr6	32644871	rs9273112	A	T	0	0	0.0489702	0	39
chr6	32644887	rs9273114	C	G	0	0	0.0262416	0	39
chr6	32644895	rs9273115	A	C	0	0	0.0158006	0	39
chr6	32644911	rs9273117	A	G	0	0	0.0326432	0	39
chr6	32644914	rs9273118	A	G	0	0	-0.0200338	0	39
chr6	32644922	rs9273119	A	T	0	0	-0.0336466	0	39
chr6	32644948	rs9273121	T	C	0	0	-0.030558	0	39
chr6	32644949	rs9273122	A	G	0	0	-0.0755113	0	39
chr6	32644956	rs9273123	A	G	0	0	-0.029509	0	39
chr6	32644975	rs9273124	A	G	0	0	-0.0272316	0	39
chr6	32644977	rs9273125	A	G	0	0	0.00289754	0	39
chr6	32644985	rs9273127	A	C	0	0	0.00378329	0	39
chr6	32644992	rs9273128	C	G	0	0	-0.0122479	0	39
chr6	32644997	rs9273129	T	A	0	0	-0.0122023	0	39
chr6	32644998	rs9273130	G	A	0	0	0.0411728	0	39
chr6	32645023	rs9273132	T	G	0	0	-0.00225831	0	39
chr6	32645030	rs9273134	T	C	0	0	-0.0146589	0	39
chr6	32645039	rs9273135	A	G	0	0	-0.0225345	0	39
chr6	32645046	rs9273136	T	C	0	0	-0.00114985	0	39
chr6	32645050	rs9273137	A	G	0	0	-0.0237932	0	39
chr6	32645091	rs9273140	T	C	0	0	-0.00926923	0	39
chr6	32645205	rs9273148	T	A	0	0	-0.0852302	0	39
chr6	32645210	rs9273149	A	G	0	0	-0.000375681	0	39
chr6	32645251	rs9273154	A	G	0	0	0.02586	0	39
chr6	32645265	rs9273155	A	C	0	0	0.0127786	0	39
chr6	32645273	rs9273156	A	G	0	0	0.163441	1	39
chr6	32645275	rs9273157	C	G	0	0	-0.0131271	0	39
chr6	32645285	rs9273158	C	G	0	0	0.0851033	0	39
chr6	32645327	rs9273160	T	G	0	0	0.0056704	0	39
chr6	32645369	rs9273166	A	G	0	0	0.0561884	0	39
chr6	32645400	rs9273170	A	G	0	0	0.00680518	0	39
chr6	32645460	rs9273174	A	G	0	0	0.0290941	0	39
chr6	32645523	rs9273176	A	G	0	0	0.133557	1	39
chr6	32645528	rs9273179	A	G	0	0	0.0911573	0	39
chr6	32645599	rs9273187	T	C	0	0	0.0492423	0	39
chr6	32645640	rs4476870	C	G	0	0	0.0809104	0	39
chr6	32645660	rs9273192	A	G	0	0	0.0133914	0	39
chr6	32645823	rs184755809	A	G	0	0	0.00461683	0	39
chr6	32645833	rs9273209	T	C	0	0	-0.0142555	0	39
chr6	32645841	rs114931587	A	T	0	0	0.00797961	0	39
chr6	32645919	rs9273213	A	T	0	0	-0.0245558	0	39
chr6	32645926	rs9273214	T	C	0	0	0.0215561	0	39
chr6	32645935	rs9273215	A	G	0	0	0.0256404	0	39
chr6	32645969	rs9273216	A	C	0	0	-0.00836826	0	39
chr6	32645979	rs9273218	A	C	0	0	-0.00333456	0	39
chr6	32645982	rs9273220	T	C	0	0	0.0186132	0	39
chr6	32646027	rs9273224	A	T	0	0	0.00922995	0	39
chr6	32646040	rs9273225	A	G	0	0	-0.0287925	0	39
chr6	32646153	rs9273230	A	T	0	0	0.00706811	0	39
chr6	32646160	rs9273231	A	C	0	0	-0.00708044	0	39
chr6	32646167	rs9273232	A	T	0	0	-4.07447e-05	0	39
chr6	32646177	rs9273234	A	G	0	0	-0.0263939	0	39
chr6	32646180	rs9273235	A	T	0	0	-0.0146759	0	39
chr6	32646196	rs9273236	C	G	0	0	-0.00599522	0	39
chr6	32646221	rs9273239	T	C	0	0	-0.00773224	0	39
chr6	32646223	rs9273240	T	C	0	0	-0.00480675	0	39
chr6	32646248	rs9273241	T	C	0	0	-0.0306438	0	39
chr6	32646260	rs34276369	T	C	0	0	-0.0301144	0	39
chr6	32646303	rs9273242	T	C	0	0	-0.00486416	0	39
chr6	32646314	rs9273243	A	G	0	0	0.00307725	0	39
chr6	32646381	rs114430970	A	G	0	0	-0.0361389	0	39
chr6	32646390	rs9273248	T	C	0	0	0.00587943	0	39
chr6	32646403	rs9273250	T	C	0	0	0.0241415	0	39
chr6	32646430	rs9273253	T	G	0	0	0.0543596	0	39
chr6	32646451	rs9273255	A	G	0	0	-0.0177897	0	39
chr6	32646463	rs9273257	A	G	0	0	0.0495113	0	39
chr6	32646491	rs9273258	A	G	0	0	0.0621505	0	39
chr6	32646492	rs9273259	T	G	0	0	-0.0119576	0	39
chr6	32646493	rs9273260	A	G	0	0	0.0399071	0	39
chr6	32646500	rs564014805	T	A	0	0	0.00349359	0	39
chr6	32646507	rs9273261	A	G	0	0	0.00477846	0	39
chr6	32646526	rs9273264	A	G	0	0	0.016963	0	39
chr6	32646553	rs9273267	T	C	0	0	-0.0032744	0	39
chr6	32646605	rs9273271	A	C	0	0	-0.0224097	0	39
chr6	32646615	rs9273273	T	G	0	0	-0.0138259	0	39
chr6	32646628	rs9273274	T	C	0	0	-0.0247442	0	39
chr6	32646637	rs9273277	A	T	0	0	-0.0047273	0	39
chr6	32646638	rs9273278	T	C	0	0	-0.0164275	0	39
chr6	32646642	rs72852237	A	C	0	0	-0.0167986	0	39
chr6	32646649	rs9273279	T	C	0	0	-0.0335815	0	39
chr6	32646717	rs9273286	A	G	0	0	0.0040307	0	39
chr6	32646734	rs9273288	A	T	0	0	0.00521835	0	39
chr6	32646778	rs9273291	T	C	0	0	0.0380673	0	39
chr6	32646798	rs9273294	A	C	0	0	-0.00145341	0	39
chr6	32646929	rs17612475	A	G	0	0	-0.0175099	0	39
chr6	32646949	rs17612482	T	C	0	0	-0.0374388	0	39
chr6	32646972	rs17612489	A	T	0	0	-0.00884544	0	39
chr6	32646975	rs17612496	T	G	0	0	-0.0224435	0	39
chr6	32647065	rs17843564	A	G	0	0	-0.0160956	0	39
chr6	32647070	rs17843565	A	G	0	0	-0.00731381	0	39
chr6	32647087	rs28606662	C	G	0	0	0.00688361	0	39
chr6	32647106	rs17612510	T	C	0	0	0.0130207	0	39
chr6	32647166	rs17843569	C	G	0	0	-0.0111482	0	39
chr6	32647169	rs17843570	T	G	0	0	0.00270185	0	39
chr6	32647332	rs28453802	T	G	0	0	0.0128333	0	39
chr6	32647623	rs17843573	T	C	0	0	0.00648007	0	39
chr6	32647644	rs7745002	A	G	0	0	-0.00125157	0	39
chr6	32647654	rs17843576	A	G	0	0	0.0086791	0	39
chr6	32647681	rs17612576	A	G	0	0	-0.000404097	0	39
chr6	32647693	rs17612583	A	G	0	0	-0.0161106	0	39
chr6	32647733	rs17843577	T	C	0	0	-0.0393356	0	39
chr6	32647743	rs17843578	A	G	0	0	-0.0054647	0	39
chr6	32647750	rs17843579	T	G	0	0	-0.0338068	0	39
chr6	32647774	rs17843580	A	G	0	0	-0.0121953	0	39
chr6	32647801	rs17612590	A	G	0	0	-0.0106548	0	39
chr6	32647805	rs17612597	A	C	0	0	-0.0198005	0	39
chr6	32647820	rs17612604	A	C	0	0	-0.0164614	0	39
chr6	32647834	rs17612610	A	T	0	0	-0.00494914	0	39
chr6	32647836	rs17612617	T	G	0	0	-0.00562002	0	39
chr6	32647861	rs17843581	A	C	0	0	-0.0157224	0	39
chr6	32647874	rs17843582	A	G	0	0	-0.00894919	0	39
chr6	32647875	rs17843583	A	C	0	0	-0.00830479	0	39
chr6	32647891	rs17843584	T	G	0	0	-0.015383	0	39
chr6	32647925	rs17612625	A	C	0	0	-0.0163575	0	39
chr6	32647933	rs17612633	C	G	0	0	0.00704833	0	39
chr6	32647961	rs28394498	A	T	0	0	0.00638115	0	39
chr6	32647977	rs17612640	A	G	0	0	-0.0520605	0	39
chr6	32648039	rs17612669	A	G	0	0	-0.0269033	0	39
chr6	32648126	rs9368731	A	G	0	0	-0.0259203	0	39
chr6	32648168	rs17612712	A	T	0	0	0.0125204	0	39
chr6	32649216	rs555746221	T	A	0	0	0.00644423	0	39
chr6	32649330	rs72852243	A	G	0	0	0.0161304	0	39
chr6	32649766	rs140538749	C	G	0	0	-0.005398	0	39
chr6	32650112	rs112984211	T	G	0	0	-0.00267508	0	39
chr6	32651394	rs539981616	C	G	0	0	-0.00830922	0	39
chr6	32652174	rs28567643	T	C	0	0	0.0179509	0	39
chr6	32652397	rs17612748	A	G	0	0	-0.0105831	0	39
chr6	32652425	rs41269974	A	G	0	0	-0.00605492	0	39
chr6	32652464	rs17843603	A	G	0	0	0.0118054	0	39
chr6	32652506	rs17843604	T	C	0	0	-0.0567507	0	39
chr6	32652509	rs12527758	T	C	0	0	0.0119224	0	39
chr6	32652534	rs17612781	T	C	0	0	-0.0348213	0	39
chr6	32652567	rs17612788	A	G	0	0	-0.0377919	0	39
chr6	32652582	rs17612802	T	C	0	0	-0.0229784	0	39
chr6	32652614	rs17843605	T	G	0	0	-0.0642303	0	39
chr6	32652622	rs17843606	T	G	0	0	-0.00757886	0	39
chr6	32652658	rs17843607	A	G	0	0	0.00369123	0	39
chr6	32652682	rs17612809	T	C	0	0	0.000286283	0	39
chr6	32652730	rs17612831	A	T	0	0	-0.0200516	0	39
chr6	32652736	rs17843609	T	C	0	0	0.00429188	0	39
chr6	32652752	rs17843610	T	C	0	0	0.00820487	0	39
chr6	32652754	rs17843611	T	C	0	0	0.00310634	0	39
chr6	32652759	rs17843612	A	C	0	0	0.00458827	0	39
chr6	32652761	rs17612838	C	G	0	0	-0.0294124	0	39
chr6	32652764	rs17612845	A	G	0	0	-0.013354	0	39
chr6	32652772	rs2858877	A	C	0	0	-0.00246829	0	39
chr6	32652845	rs17612858	A	T	0	0	-0.00257773	0	39
chr6	32652881	rs17843613	T	C	0	0	0.00284395	0	39
chr6	32652886	rs17843615	T	C	0	0	-0.00178986	0	39
chr6	32652890	rs17843616	T	C	0	0	0.00322308	0	39
chr6	32652962	rs17612887	T	C	0	0	0.0124614	0	39
chr6	32652998	rs17843619	A	C	0	0	0.0111442	0	39
chr6	32653023	rs17843620	A	G	0	0	-0.0215872	0	39
chr6	32653059	rs17612893	A	T	0	0	0.0283733	0	39
chr6	32653075	rs17612907	A	G	0	0	-0.00613332	0	39
chr6	32653108	rs17843624	A	T	0	0	-0.0382229	0	39
chr6	32653132	rs17843625	A	G	0	0	0.0323956	0	39
chr6	32653236	rs17843626	G	A	0	0	0.0123549	0	39
chr6	32653601	rs17843654	A	T	0	0	-0.0233133	0	39
chr6	32653661	rs28685766	A	G	0	0	-0.024664	0	39
chr6	32653683	rs17843657	A	G	0	0	0.0250631	0	39
chr6	32653749	rs17843661	C	G	0	0	-0.0140115	0	39
chr6	32653752	rs17843662	A	C	0	0	-0.0105191	0	39
chr6	32653773	rs17613181	A	G	0	0	0.00764745	0	39
chr6	32653905	rs17843671	T	C	0	0	-0.00526032	0	39
chr6	32653906	rs17613243	A	G	0	0	-0.00931656	0	39
chr6	32653922	rs17613250	A	C	0	0	-0.0087702	0	39
chr6	32653982	rs17843676	C	G	0	0	-0.0535316	0	39
chr6	32654001	rs17613271	A	G	0	0	-0.00978512	0	39
chr6	32654033	rs17613278	T	G	0	0	0.0176724	0	39
chr6	32654051	rs17613285	A	G	0	0	-0.00583908	0	39
chr6	32654084	rs17613292	A	G	0	0	-0.00585385	0	39
chr6	32654111	rs17843679	A	G	0	0	0.00934351	0	39
chr6	32654116	rs17843680	A	G	0	0	0.00958147	0	39
chr6	32654124	rs17613299	C	G	0	0	0.00431967	0	39
chr6	32654131	rs17613305	T	C	0	0	-0.0021954	0	39
chr6	32654134	rs17613312	A	G	0	0	0.0237599	0	39
chr6	32654151	rs17843681	A	G	0	0	0.075489	0	39
chr6	32654155	rs17843682	T	C	0	0	0.0351282	0	39
chr6	32654189	rs17613340	A	G	0	0	0.037826	0	39
chr6	32654286	rs17613367	A	G	0	0	0.0818246	0	39
chr6	32654345	rs17843693	A	G	0	0	0.00641782	0	39
chr6	32654372	rs28842820	T	C	0	0	0.0803523	0	39
chr6	32654390	rs17613395	A	T	0	0	-0.00317602	0	39
chr6	32654632	rs17843709	T	G	0	0	-0.0223826	0	39
chr6	32655226	rs9273317	T	C	0	0	-0.0123186	0	39
chr6	32655227	rs9273318	T	C	0	0	0.00484846	0	39
chr6	32655295	rs9273320	A	G	0	0	0.0209411	0	39
chr6	32655319	rs9273321	A	G	0	0	-0.0308303	0	39
chr6	32655379	rs9273324	T	C	0	0	-0.00548218	0	39
chr6	32655442	rs9273326	T	C	0	0	0.0329586	0	39
chr6	32655456	rs9273328	A	G	0	0	-0.0120692	0	39
chr6	32655465	rs9273329	A	G	0	0	-0.0750335	0	39
chr6	32655523	rs9273330	T	C	0	0	0.116582	1	39
chr6	32655540	rs9273332	A	T	0	0	-0.0695398	0	39
chr6	32655548	rs9273333	T	C	0	0	0.00407704	0	39
chr6	32655653	rs9273339	A	G	0	0	0.012725	0	39
chr6	32655668	rs9273343	T	C	0	0	-0.0116221	0	39
chr6	32656051	rs147717587	T	C	0	0	0.013056	0	39
chr6	32656110	rs28532217	T	C	0	0	0.0422904	0	39
chr6	32656142	rs28474755	T	C	0	0	0.0538351	0	39
chr6	32656954	rs74824383	A	G	0	0	0.00617619	0	39
chr6	32657040	rs7743506	T	G	0	0	-0.0284822	0	39
chr6	32657066	rs9501646	G	A	0	0	0.00502528	0	39
chr6	32657070	rs113663338	T	G	0	0	-0.0105062	0	39
chr6	32657458	rs778393561	A	G	0	0	-0.0462838	0	39
chr6	32657547	rs547454879	A	G	0	0	0.0222024	0	39
chr6	32657597	rs57315130	G	A	0	0	-0.00921237	0	39
chr6	32657607	rs140780894	G	T	0	0	-0.0421118	0	39
chr6	32658244	rs6905775	A	G	0	1	0.00781306	0	39
chr6	32658274	rs28545281	C	G	0	0	-0.0677727	0	39
chr6	32658276	rs28633132	A	T	0	0	0.00677819	0	39
chr6	32658495	rs9273363	A	C	0	1	-0.00484262	0	39
chr6	32658525	rs9273364	T	G	0	0	-0.0114801	0	39
chr6	32658605	rs9273366	T	G	0	0	-0.018111	0	39
chr6	32658661	rs9273367	A	T	0	0	-0.0405605	0	39
chr6	32658698	rs9273368	A	G	0	0	0.00651036	0	39
chr6	32658715	rs9273370	A	G	0	0	0.0100854	0	39
chr6	32658837	rs9273374	A	G	0	1	-0.0381224	0	39
chr6	32659148	rs9273382	A	G	0	0	-0.0245905	0	39
chr6	32659175	rs4713572	T	C	0	0	-0.00912438	0	39
chr6	32659295	rs28592859	A	G	0	0	0.0538329	0	39
chr6	32659352	rs9273401	A	G	0	0	0.135149	1	39
chr6	32659383	rs9273404	A	G	0	0	0.0117418	0	39
chr6	32659398	rs9273405	A	C	0	0	0.0374054	0	39
chr6	32659403	rs9273406	C	G	0	0	0.0102077	0	39
chr6	32659415	rs28451423	A	T	0	0	0.0186636	0	39
chr6	32659434	rs9273407	T	C	0	0	-0.0277135	0	39
chr6	32659444	rs9273408	A	G	0	0	-0.0285754	0	39
chr6	32659458	rs9273409	T	C	0	0	-0.0219028	0	39
chr6	32659575	rs9273417	A	G	0	0	-0.00920241	0	39
chr6	32659823	rs9273443	T	G	0	0	0.02179	0	39
chr6	32659850	rs34153824	T	C	0	0	0.10848	1	39
chr6	32659937	rs1063355	T	G	0	0	0.0353097	0	39
chr6	32659975	rs1049222	T	C	0	0	-0.0505227	0	39
chr6	32659986	rs1049219	A	T	0	0	-0.0557847	0	39
chr6	32660018	rs1766	A	G	0	0	0.110391	1	39
chr6	32660021	rs1071641	T	C	0	0	-0.00651537	0	39
chr6	32660041	rs1768	A	C	0	0	0.0857498	0	39
chr6	32660056	rs1770	A	G	0	0	-0.0738248	0	39
chr6	32660073	rs3210176	T	C	0	0	0.0739188	0	39
chr6	32660075	rs1130420	A	G	0	0	0.08507	0	39
chr6	32660105	rs1071639	T	C	0	0	0.00884557	0	39
chr6	32660129	rs1063349	T	C	0	0	-0.122783	1	39
chr6	32660146	rs1063348	A	G	0	0	0.0202244	0	39
chr6	32660190	rs1063346	A	G	0	0	0.144031	1	39
chr6	32660192	rs3204428	T	C	0	0	0.064767	0	39
chr6	32660211	rs1049178	A	G	0	0	-0.0546639	0	39
chr6	32660214	rs1049177	T	C	0	0	0.0433289	0	39
chr6	32660224	rs1049175	T	C	0	0	0.00386562	0	39
chr6	32660245	rs1140347	A	G	0	0	-0.0108632	0	39
chr6	32660288	rs281864453	C	G	0	0	0.00991058	0	39
chr6	32660316	rs9273479	T	C	0	0	-0.00861948	0	39
chr6	32660350	rs9273482	T	C	0	0	0.015997	0	39
chr6	32660412	rs9273489	A	G	0	0	-0.0484277	0	39
chr6	32660413	rs28396311	T	C	0	0	0.0552226	0	39
chr6	32660444	rs9273491	G	A	0	0	-0.0943578	0	39
chr6	32660470	rs9273493	T	C	0	0	0.0479573	0	39
chr6	32660697	rs9273510	C	G	0	0	0.0129217	0	39
chr6	32660766	rs34736308	T	C	0	0	0.0197509	0	39
chr6	32660791	rs9273522	A	G	0	0	-0.00174311	0	39
chr6	32660935	rs9273531	T	C	0	0	0.104502	0	39
chr6	32661051	rs68081734	T	C	0	0	0.0140314	0	39
chr6	32661139	rs9273552	A	G	0	0	-0.0421225	0	39
chr6	32661190	rs9273559	T	C	0	0	-0.00816472	0	39
chr6	32661219	rs9273560	A	C	0	0	0.0135532	0	39
chr6	32661384	rs1130430	A	G	0	0	0.100501	0	39
chr6	32661482	rs3828786	T	C	0	0	0.0487325	0	39
chr6	32661520	rs9273704	T	C	0	0	0.000979255	0	39
chr6	32661551	rs28724240	A	G	0	0	-0.000772656	0	39
chr6	32661569	rs9273723	T	C	0	0	0.0120725	0	39
chr6	32661608	rs71542428	A	C	0	0	0.00372509	0	39
chr6	32661705	rs9273794	A	G	0	0	0.0133777	0	39
chr6	32661941	rs36233043	A	G	0	0	0.0103125	0	39
chr6	32661960	rs9273912	T	C	0	0	0.0384001	0	39
chr6	32662025	rs1049092	A	G	0	0	0.0689037	0	39
chr6	32662091	rs1049088	A	G	0	0	-0.0751042	0	39
chr6	32662127	rs1049086	A	G	0	0	-0.0333252	0	39
chr6	32662186	rs1049100	T	C	0	0	0.0194895	0	39
chr6	32662316	rs28724258	G	T	0	0	-0.00341987	0	39
chr6	32662322	rs9274065	G	T	0	0	-0.00930369	0	39
chr6	32662378	rs9274094	A	G	0	0	-0.00914033	0	39
chr6	32662399	rs9274106	A	T	0	0	-0.0233816	0	39
chr6	32662540	rs9274167	T	G	0	0	-0.0077363	0	39
chr6	32662624	rs9274176	T	C	0	0	-0.0116064	0	39
chr6	32662630	rs9274177	A	G	0	0	-0.0151985	0	39
chr6	32662650	rs9274178	T	C	0	0	0.0373065	0	39
chr6	32662701	rs9274181	A	G	0	0	-0.0149373	0	39
chr6	32662780	rs9274187	A	G	0	0	-0.0115135	0	39
chr6	32662810	rs36174316	T	C	0	0	-0.0132851	0	39
chr6	32662857	rs66615660	A	G	0	0	-0.0246554	0	39
chr6	32662907	rs9274193	T	C	0	0	-0.0133901	0	39
chr6	32662912	rs9274194	T	C	0	0	0.00548046	0	39
chr6	32662924	rs9274195	T	C	0	0	0.0286195	0	39
chr6	32662943	rs9274198	T	C	0	0	0.0378788	0	39
chr6	32662984	rs9274205	T	C	0	0	0.0160447	0	39
chr6	32663017	rs9274207	A	G	0	0	0.0338996	0	39
chr6	32663020	rs71542441	A	G	0	0	0.00472528	0	39
chr6	32663167	rs71542446	A	G	0	0	0.0403737	0	39
chr6	32663172	rs71542447	A	G	0	0	0.0753501	0	39
chr6	32663222	rs71542448	A	T	0	0	-0.00384515	0	39
chr6	32663365	rs9274227	A	G	0	0	-0.0343173	0	39
chr6	32663375	rs9274229	A	G	0	0	0.00876972	0	39
chr6	32663430	rs9274235	A	T	0	0	0.0420905	0	39
chr6	32663484	rs9274240	T	C	0	1	0.177123	1	39
chr6	32663489	rs9274242	A	G	0	0	0.219961	1	39
chr6	32663598	rs66812757	A	C	0	1	0.0701659	0	39
chr6	32663620	rs36229770	A	C	0	1	0.0241782	0	39
chr6	32663696	rs9274260	T	C	0	1	-0.0130617	0	39
chr6	32663791	rs113192023	T	C	0	1	-0.170257	1	39
chr6	32663823	rs66924243	T	C	0	1	0.0178696	0	39
chr6	32663843	rs9274269	T	C	0	1	-0.0069111	0	39
chr6	32663855	rs9274270	A	C	0	1	-0.00185849	0	39
chr6	32663894	rs67534230	T	G	0	1	0.0360243	0	39
chr6	32663986	rs9274283	T	C	0	1	-0.16005	1	39
chr6	32664040	rs9274289	T	C	0	1	0.00825246	0	39
chr6	32664125	rs9274298	T	G	0	1	0.040086	0	39
chr6	32664193	rs9274300	A	G	0	1	0.270058	1	39
chr6	32664229	rs9274306	T	G	1	1	0.0384583	0	39
chr6	32664245	rs71542460	A	G	1	1	-0.0339845	0	39
chr6	32664510	rs9274336	A	G	1	1	0.0206846	0	39
chr6	32664542	rs9274339	A	G	1	1	0.0234811	0	39
chr6	32664709	rs9274362	T	C	1	1	0.28464	1	39
chr6	32664726	rs28746792	A	T	1	1	0.0836817	0	39
chr6	32664737	rs185812018	T	C	1	1	0.335792	1	39
chr6	32664741	rs9274368	A	G	1	1	0.261415	1	39
chr6	32664751	rs28746793	T	G	1	1	-0.0263289	0	39
chr6	32664759	rs28746796	T	G	1	1	0.0248236	0	39
chr6	32664767	rs28746797	A	G	1	1	0.0173741	0	39
chr6	32664776	rs9274371	A	G	1	1	0.0791812	0	39
chr6	32664778	rs9274372	A	G	1	1	0.0467434	0	39
chr6	32664781	rs28746798	C	G	1	1	-0.241154	1	39
chr6	32664801	rs1140322	T	G	0	0	0.113509	1	39
chr6	32664804	rs1140321	T	G	0	0	0.308855	1	39
chr6	32664812	rs1140320	A	G	0	0	-0.241444	1	39
chr6	32664873	rs1130386	T	C	0	0	-0.0690809	0	39
chr6	32664940	rs1049073	A	G	0	0	-0.115904	1	39
chr6	32665203	rs28746802	T	C	1	1	-0.285966	1	39
chr6	32665206	rs28746803	T	G	1	1	0	0	39
chr6	32665212	rs28746804	T	G	1	1	0.0829742	0	39
chr6	32665376	rs67303455	A	G	1	1	0.00998422	0	39
chr6	32665592	rs9274453	A	C	1	1	0.0297471	0	39
chr6	32665596	rs28746823	T	C	1	1	-0.00353741	0	39
chr6	32665603	rs281861581	A	G	1	1	0.0369099	0	39
chr6	32665659	rs72844390	T	C	1	1	0.00582329	0	39
chr6	32665740	rs34864684	A	G	1	1	0.0160145	0	39
chr6	32665781	rs34230758	A	G	1	1	0.0137147	0	39
chr6	32665853	rs66481651	T	C	1	1	0.0778785	0	39
chr6	32665990	rs28746829	T	G	1	1	0.0386431	0	39
chr6	32666004	rs28746830	T	C	1	1	-0.0261527	0	39
chr6	32666058	rs114494855	A	T	1	1	0.057049	0	39
chr6	32666093	rs112128028	T	C	1	1	0.0894247	0	39
chr6	32666193	rs35567463	A	C	0	1	0.232248	1	39
chr6	32666360	rs28746843	A	C	0	1	0.0188316	0	39
chr6	32666364	rs9274506	T	C	0	1	-0.000388869	0	39
chr6	32666449	rs68033958	A	G	1	1	0.0731206	0	39
chr6	32666484	rs28746846	T	C	1	1	-0.00901572	0	39
chr6	32666485	rs28746847	T	G	1	1	0.0372426	0	39
chr6	32666487	rs72844399	T	C	1	1	0.021994	0	39
chr6	32666536	rs1049059	C	G	0	0	0.0138799	0	39
chr6	32666573	rs1049057	T	C	0	0	0.110455	1	39
chr6	32666578	rs1049072	A	G	0	0	-0.0078483	0	39
chr6	32666592	rs1049056	A	C	0	0	-0.0151207	0	39
chr6	32666649	rs67147537	A	G	0	0	0.0835716	0	39
chr6	32666816	rs28746852	C	G	1	1	-0.0841488	0	39
chr6	32666857	rs9274536	T	C	0	1	0.344431	1	39
chr6	32666878	rs9274537	A	G	0	1	0.116718	1	39
chr6	32666959	rs9274546	T	C	0	0	-0.0224459	0	39
chr6	32666978	rs28746854	T	C	0	0	-0.00825686	0	39
chr6	32666979	rs28746855	A	G	0	0	-0.210892	1	39
chr6	32667018	rs9274550	A	G	0	0	-0.0578101	0	39
chr6	32667057	rs9274551	T	C	0	1	-0.0065369	0	39
chr6	32667061	rs9274552	A	C	0	1	0.00421317	0	39
chr6	32667093	rs9274554	A	G	0	1	-0.00776358	0	39
chr6	32667105	rs9274555	T	C	0	1	-0.00055419	0	39
chr6	32667106	rs9274556	T	C	0	1	0.0331599	0	39
chr6	32667110	rs9274557	T	G	0	1	-0.0714646	0	39
chr6	32667124	rs4279477	T	G	0	1	0.0278622	0	39
chr6	32667176	rs9274561	A	G	0	1	-0.0341294	0	39
chr6	32667230	rs28746859	A	G	0	0	-0.0354516	0	39
chr6	32667256	rs28746860	T	G	0	0	-0.0206562	0	39
chr6	32667271	rs9274564	A	G	0	0	-0.040449	0	39
chr6	32667290	rs9274565	A	T	0	0	-0.037669	0	39
chr6	32667343	rs28746861	A	G	0	0	-0.0690919	0	39
chr6	32667395	rs28746863	T	C	0	1	0.127174	1	39
chr6	32667428	rs9274573	T	C	0	1	-0.0595784	0	39
chr6	32667453	rs28746864	A	G	0	1	-0.063234	0	39
chr6	32667471	rs28746865	A	T	0	1	0.0293549	0	39
chr6	32667489	rs28746866	T	G	0	1	-0.0267415	0	39
chr6	32667584	rs9274583	A	G	0	1	-0.0296393	0	39
chr6	32667588	rs9274584	A	G	0	1	0.0673485	0	39
chr6	32667643	rs3864307	A	G	0	1	0.105116	0	39
chr6	32667658	rs9274594	T	C	0	1	0.122463	1	39
chr6	32667673	rs9274595	A	G	0	1	0.069917	0	39
chr6	32667690	rs9274596	T	G	0	0	0.073264	0	39
chr6	32667813	rs4473904	A	G	0	1	-0.182145	1	39
chr6	32667936	rs9274607	T	C	0	0	-0.0143847	0	39
chr6	32667977	rs3828789	T	G	0	0	-0.0546615	0	39
chr6	32668032	rs3828790	T	C	0	0	0.0558866	0	39
chr6	32668036	rs3828791	A	G	0	0	-0.0208781	0	39
chr6	32668051	rs3828792	C	G	0	1	-0.0649015	0	39
chr6	32668106	rs3828793	T	C	1	1	-0.00829293	0	39
chr6	32668126	rs3828794	A	G	1	1	-0.0147504	0	39
chr6	32668177	rs9274619	A	G	1	1	-0.0516991	0	39
chr6	32668407	rs2647024	T	C	1	1	0.0385711	0	39
chr6	32668486	rs35476892	A	T	1	1	-0.107957	0	39
chr6	32668503	rs9274654	T	G	1	1	0.167457	1	39
chr6	32668512	rs9274655	T	C	1	1	0.351483	1	39
chr6	32668615	rs34984116	A	T	1	1	-0.000564119	0	39
chr6	32668657	rs9274660	A	G	1	1	-0.0677057	0	39
chr6	32668717	rs9274662	T	C	1	1	0.047779	0	39
chr6	32668744	rs9274663	A	G	1	1	-0.0115623	0	39
chr6	32668814	rs9274669	A	G	0	1	0.0319541	0	39
chr6	32668980	rs3134998	T	C	0	1	0.0151728	0	39
chr6	32669089	rs3134996	A	T	0	0	-0.000346903	0	39
chr6	32670001	rs3134993	A	G	0	0	-0.0527759	0	39
chr6	32670260	rs9274742	T	C	0	0	0.0121701	0	39
chr6	32670288	rs13194117	C	G	0	0	0.0680695	0	39
chr6	32670294	rs9274747	A	C	0	0	0.00403872	0	39
chr6	32670337	rs9274750	T	C	0	0	-0.153438	1	39
chr6	32670503	rs9274757	A	C	0	0	-0.0451743	0	39
chr6	32670594	rs9274761	A	G	0	0	-0.00217056	0	39
chr6	32670634	rs9274762	C	G	0	0	0.0447227	0	39
chr6	32670733	rs9274765	T	G	0	0	-0.000602305	0	39
chr6	32670735	rs9274766	A	G	0	0	-0.0189667	0	39
chr6	32670866	rs9274775	C	G	0	0	-0.00456206	0	39
chr6	32670949	rs9274779	A	C	0	0	0.0388989	0	39
chr6	32670964	rs9274780	A	G	0	0	-0.0145973	0	39
chr6	32671018	rs9274782	C	G	0	0	0.0335984	0	39
chr6	32671101	rs9274784	A	G	0	0	-0.00392244	0	39
chr6	32671130	rs9274785	A	C	0	0	-0.00312892	0	39
chr6	32671251	rs9274787	A	G	0	0	0.00161458	0	39
chr6	32671259	rs9274788	T	C	0	0	0.0253387	0	39
chr6	32671294	rs6910047	T	C	0	0	0.0319572	0	39
chr6	32671366	rs9274789	G	C	0	0	-0.0301441	0	39
chr6	32671386	rs9274791	T	C	0	0	0.00689758	0	39
chr6	32671510	rs6910687	A	G	0	0	0.00157258	0	39
chr6	32671610	rs141881212	A	G	0	0	0.01303	0	39
chr6	32671613	rs139025169	A	C	0	0	-0.00276444	0	39
chr6	32671734	rs9274811	T	C	0	0	0.0125317	0	39
chr6	32671796	rs9274812	T	C	0	0	-0.00495903	0	39
chr6	32671844	rs9274816	G	A	0	0	-0.00508189	0	39
chr6	32671846	rs9274817	C	T	0	0	-0.00761495	0	39
chr6	32671847	rs9274818	A	G	0	0	0.0226113	0	39
chr6	32671869	rs9274819	T	C	0	0	-0.00478457	0	39
chr6	32671893	rs9274821	T	G	0	0	-0.0122002	0	39
chr6	32671918	rs9274823	T	G	0	0	-0.0244591	0	39
chr6	32671933	rs9274825	T	C	0	0	0.0207668	0	39
chr6	32671948	rs9274826	A	G	0	0	0.0230332	0	39
chr6	32671949	rs9274827	T	C	0	0	0.00242183	0	39
chr6	32672059	rs9274830	A	C	0	0	0.00657718	0	39
chr6	32672098	rs9274832	T	G	0	0	-0.000995492	0	39
chr6	32672108	rs9274833	T	G	0	0	-0.00429147	0	39
chr6	32672154	rs9274835	T	G	0	0	-0.00802576	0	39
chr6	32672195	rs9274837	T	C	0	0	-0.00227282	0	39
chr6	32672196	rs9274838	A	G	0	0	0.0132115	0	39
chr6	32672243	rs113198605	T	G	0	0	-0.00523602	0	39
chr6	32672258	rs9274840	T	C	0	0	-0.0161542	0	39
chr6	32672282	rs9274841	A	C	0	0	-0.0392613	0	39
chr6	32672366	rs9274847	A	G	0	0	-0.0144376	0	39
chr6	32672512	rs9274852	A	G	0	0	0.00563658	0	39
chr6	32672696	rs9274854	T	C	0	0	0.0185056	0	39
chr6	32672762	rs9274856	C	T	0	0	0.0104192	0	39
chr6	32672769	rs9274858	C	A	0	0	0.00215242	0	39
chr6	32672779	rs9274860	A	G	0	0	0.00458069	0	39
chr6	32672818	rs9274862	T	C	0	0	0.00536879	0	39
chr6	32672834	rs9274863	C	G	0	0	-0.0130191	0	39
chr6	32672995	rs3134988	A	G	0	0	-0.0181636	0	39
chr6	32673072	rs9274874	A	T	0	0	-0.0106853	0	39
chr6	32673087	rs9274876	A	G	0	0	0.00414292	0	39
chr6	32673141	rs9274879	C	G	0	0	0.00172717	0	39
chr6	32673301	rs9274884	T	C	0	0	-0.00202794	0	39
chr6	32673304	rs9274885	T	C	0	0	0.0552412	0	39
chr6	32673444	rs9274903	A	G	0	0	-0.00304241	0	39
chr6	32673454	rs60600164	T	C	0	0	0.0084853	0	39
chr6	32673461	rs57548500	A	C	0	0	0.00556631	0	39
chr6	32673464	rs28891435	A	G	0	0	-0.00251085	0	39
chr6	32673475	rs9274906	A	G	0	0	-0.00217218	0	39
chr6	32673565	rs28891437	A	G	0	0	0.00549646	0	39
chr6	32673626	rs9274924	T	C	0	0	-0.000933637	0	39
chr6	32673634	rs9274925	T	C	0	0	0.00310481	0	39
chr6	32673707	rs9274928	T	C	0	0	0.000844511	0	39
chr6	32673848	rs9274936	T	C	0	0	0.00391792	0	39
chr6	32673896	rs9274938	T	C	0	0	0.0107442	0	39
chr6	32673970	rs12525943	T	G	0	0	-0.0137964	0	39
chr6	32673974	rs9274939	A	G	0	0	0.0133074	0	39
chr6	32673977	rs9274940	A	G	0	0	-0.0214181	0	39
chr6	32673978	rs9274941	A	G	0	0	-0.00734007	0	39
chr6	32674019	rs9274945	T	C	0	0	0.00764233	0	39
chr6	32674165	rs9274963	T	C	0	0	0.0122129	0	39
chr6	32674195	rs9274964	T	C	0	0	0.00279858	0	39
chr6	32674207	rs9274965	A	T	0	0	-0.00383122	0	39
chr6	32674242	rs9274966	A	G	0	0	0.0740372	0	39
chr6	32674318	rs9274970	T	C	0	0	0.00120949	0	39
chr6	32674349	rs9274972	T	C	0	0	0.0286942	0	39
chr6	32674410	rs9274975	T	G	0	0	-0.0021191	0	39
chr6	32674443	rs9274976	A	G	0	0	0.00254547	0	39
chr6	32674503	rs9274979	T	C	0	0	0.00420663	0	39
chr6	32674536	rs9274981	A	G	0	0	-0.0192465	0	39
chr6	32674558	rs9274982	A	G	0	0	0.00876576	0	39
chr6	32674560	rs9274983	T	C	0	0	0.0030883	0	39
chr6	32674601	rs9274984	T	C	0	0	-0.00397091	0	39
chr6	32674602	rs9274985	A	G	0	0	-0.00840495	0	39
chr6	32674647	rs9274989	A	C	0	0	-0.0133488	0	39
chr6	32674800	rs9274992	A	G	0	0	-0.00207065	0	39
chr6	32674805	rs9274993	A	G	0	0	-0.0163004	0	39
chr6	32674984	rs9275002	A	T	0	0	0.0108021	0	39
chr6	32674992	rs9275003	T	C	0	0	-0.0138968	0	39
chr6	32675062	rs9275004	C	G	0	0	0.00368816	0	39
chr6	32675068	rs1694122	A	G	0	0	0.0189528	0	39
chr6	32675075	rs9275006	T	C	0	0	0.0229372	0	39
chr6	32675181	rs9275009	A	G	0	0	-0.0170513	0	39
chr6	32675353	rs9275017	T	C	0	0	-0.00988213	0	39
chr6	32675407	rs9275020	T	C	0	0	-0.0129651	0	39
chr6	32675474	rs9275022	A	G	0	0	-0.01315	0	39
chr6	32675499	rs9275023	C	T	0	0	-0.00265676	0	39
chr6	32675504	rs9275024	T	A	0	0	0.000345658	0	39
chr6	32675551	rs9275028	T	C	0	0	-0.00399225	0	39
chr6	32675559	rs9275029	A	G	0	0	0.0206048	0	39
chr6	32675910	rs28755192	T	G	0	0	-0.0336139	0	39
chr6	32675927	rs28755193	T	C	0	0	-0.00786213	0	39
chr6	32675962	rs6908032	A	G	0	0	0.00477634	0	39
chr6	32675978	rs113898828	T	C	0	0	-0.00849313	0	39
chr6	32675989	rs114642759	A	T	0	0	0.0184875	0	39
chr6	32676067	rs114557541	T	C	0	0	-0.00465164	0	39
chr6	32676083	rs116493570	T	C	0	0	-0.0118811	0	39
chr6	32676106	rs140232909	A	G	0	0	-0.0109403	0	39
chr6	32676117	rs28755202	T	G	0	0	-0.0278295	0	39
chr6	32676170	rs28755203	T	G	0	0	0.0205476	0	39
chr6	32676176	rs28755204	A	T	0	0	-0.0115678	0	39
chr6	32676317	rs28755212	T	C	0	0	-0.011658	0	39
chr6	32676322	rs28755213	T	G	0	0	0.000657757	0	39
chr6	32676334	rs28755214	T	C	0	0	0.0151118	0	39
chr6	32676351	rs28755215	A	G	0	0	0.00747308	0	39
chr6	32676358	rs28755216	A	G	0	0	-0.00177513	0	39
chr6	32676382	rs28755217	T	C	0	0	-0.0115558	0	39
chr6	32676413	rs28755218	T	C	0	0	-0.0212104	0	39
chr6	32676449	rs28755219	T	C	0	0	-0.00562974	0	39
chr6	32676461	rs28755220	T	C	0	0	0.0289355	0	39
chr6	32676462	rs28755221	A	G	0	0	0.00618897	0	39
chr6	32676487	rs28755222	A	C	0	0	0.00187014	0	39
chr6	32676499	rs28755223	A	T	0	0	0.0079357	0	39
chr6	32676508	rs28755224	T	G	0	0	0.0158289	0	39
chr6	32676513	rs28755225	T	C	0	0	-0.00334288	0	39
chr6	32676520	rs28755226	C	G	0	0	0.0186028	0	39
chr6	32676522	rs28755227	T	C	0	0	0.00431216	0	39
chr6	32676523	rs28755228	C	A	0	0	0.0226939	0	39
chr6	32676528	rs28755229	A	G	0	0	0.00751101	0	39
chr6	32676551	rs28755230	A	G	0	0	-0.0270567	0	39
chr6	32676560	rs28755231	A	G	0	0	0.0301335	0	39
chr6	32676601	rs56249455	A	T	0	0	0.0043243	0	39
chr6	32676614	rs28755234	G	T	0	0	0.0277722	0	39
chr6	32676646	rs28755235	T	C	0	0	-0.0164407	0	39
chr6	32676651	rs28755236	A	G	0	0	0.0139381	0	39
chr6	32676686	rs28755239	T	C	0	0	-0.0086869	0	39
chr6	32676746	rs11965063	T	C	0	0	-0.033357	0	39
chr6	32676785	rs28755240	A	G	0	0	0.00636981	0	39
chr6	32676800	rs28755242	A	G	0	0	-0.0118781	0	39
chr6	32676817	rs28755243	A	G	0	0	-0.00932862	0	39
chr6	32676854	rs28755244	A	G	0	0	0.00626113	0	39
chr6	32676881	rs28755245	T	G	0	0	0.00116123	0	39
chr6	32676893	rs28755246	C	G	0	0	0.00303012	0	39
chr6	32676903	rs28755247	T	C	0	0	0.00145419	0	39
chr6	32676924	rs28755249	A	G	0	0	0.0309315	0	39
chr6	32676978	rs28755250	A	G	0	0	0.0157737	0	39
chr6	32676998	rs28755251	T	C	0	0	0.00524175	0	39
chr6	32677029	rs28755252	C	G	0	0	-0.00238879	0	39
chr6	32677092	rs28755253	A	T	0	0	-0.0107389	0	39
chr6	32677101	rs28755254	T	C	0	0	-0.0321918	0	39
chr6	32677138	rs28755255	A	G	0	0	0.00886607	0	39
chr6	32677176	rs28755257	A	T	0	0	0.017752	0	39
chr6	32677181	rs28755258	T	C	0	0	-0.01619	0	39
chr6	32677206	rs28755259	A	G	0	0	0.00598892	0	39
chr6	32677299	rs55673904	T	C	0	0	-0.0109342	0	39
chr6	32677311	rs28755262	T	C	0	0	0.0111894	0	39
chr6	32677332	rs28755263	A	C	0	0	-0.00867542	0	39
chr6	32677655	rs28755266	C	T	0	0	0.00483877	0	39
chr6	32677669	rs28755267	T	C	0	0	-0.0123664	0	39
chr6	32677753	rs56051108	G	A	0	0	-0.0126309	0	39
chr6	32677821	rs28755277	T	C	0	0	-0.00597628	0	39
chr6	32677822	rs28755278	A	G	0	0	0.0103823	0	39
chr6	32677849	rs28755279	A	C	0	0	0.00107485	0	39
chr6	32677883	rs28755280	A	T	0	0	-0.0198525	0	39
chr6	32677916	rs114954038	T	C	0	0	-0.0238808	0	39
chr6	32677918	rs115932399	T	G	0	0	0.00480495	0	39
chr6	32677989	rs116005148	A	G	0	0	0.00500725	0	39
chr6	32678043	rs112838245	C	G	0	0	0.00509834	0	39
chr6	32678048	rs113838733	T	C	0	0	-0.0146312	0	39
chr6	32678094	rs28755290	C	G	0	0	0.00293278	0	39
chr6	32678197	rs28755292	A	G	0	0	-0.0051477	0	39
chr6	32678233	rs28755293	T	C	0	0	0.000306332	0	39
chr6	32678270	rs28755294	T	C	0	0	0.00731726	0	39
chr6	32678277	rs28755295	G	A	0	0	-0.0349687	0	39
chr6	32678366	rs28755302	A	G	0	0	-0.0157518	0	39
chr6	32678368	rs28755303	A	G	0	0	-0.00892741	0	39
chr6	32678416	rs28755304	T	C	0	0	-0.0301893	0	39
chr6	32678455	rs28755305	C	G	0	0	0.0451268	0	39
chr6	32678461	rs28755306	T	C	0	0	-0.0291858	0	39
chr6	32678464	rs28755307	A	T	0	0	-0.0455874	0	39
chr6	32678475	rs3129778	T	C	0	0	-0.102959	0	39
chr6	32678497	rs28755308	T	C	0	0	0.0275375	0	39
chr6	32678502	rs28755309	A	G	0	0	-0.0123438	0	39
chr6	32678527	rs28755310	T	C	0	0	-0.0469131	0	39
chr6	32678532	rs28755311	T	C	0	0	-0.00805702	0	39
chr6	32678565	rs28755312	G	T	0	0	0.0485719	0	39
chr6	32678566	rs28755313	A	G	0	0	0.0246164	0	39
chr6	32678589	rs28755314	T	G	0	0	0.00150157	0	39
chr6	32678592	rs28755315	T	G	0	0	-0.0262881	0	39
chr6	32678618	rs28755316	A	G	0	0	-0.00501831	0	39
chr6	32678619	rs28755317	T	G	0	0	-0.0271686	0	39
chr6	32678639	rs28755318	C	T	0	0	-0.0188254	0	39
chr6	32678677	rs13208948	T	C	0	0	0.0182148	0	39
chr6	32678678	rs28755322	G	A	0	0	-0.0549237	0	39
chr6	32678692	rs28755323	C	A	0	0	-0.0685527	0	39
chr6	32678717	rs28755324	C	T	0	0	0.00519927	0	39
chr6	32678744	rs28755325	G	A	0	0	-0.0117039	0	39
chr6	32678811	rs28755326	A	G	0	0	-0.0227974	0	39
chr6	32678827	rs28755327	A	G	0	0	0.00302272	0	39
chr6	32678839	rs28755328	T	C	0	0	-0.019212	0	39
chr6	32678840	rs28755329	A	G	0	0	-0.000741828	0	39
chr6	32678870	rs28755331	A	G	0	0	0.0305559	0	39
chr6	32678871	rs28755332	T	G	0	0	-0.0380759	0	39
chr6	32678982	rs28755334	A	G	0	0	-0.00466313	0	39
chr6	32678986	rs28755335	T	C	0	0	-0.00647546	0	39
chr6	32679027	rs28755338	T	C	0	0	-0.0325575	0	39
chr6	32679040	rs28755339	A	G	0	0	-0.0184418	0	39
chr6	32679053	rs28755340	T	G	0	0	-0.0167628	0	39
chr6	32679060	rs28755341	C	G	0	0	-0.00965615	0	39
chr6	32679084	rs28755342	T	C	0	0	-0.0207117	0	39
chr6	32679089	rs28755343	A	C	0	0	-0.0332168	0	39
chr6	32679127	rs28755344	T	C	0	0	-0.0453552	0	39
chr6	32679153	rs28755345	A	C	0	0	0.00371242	0	39
chr6	32679163	rs28755346	T	G	0	0	-0.00680907	0	39
chr6	32679178	rs28755347	T	G	0	0	-0.0168659	0	39
chr6	32679186	rs56347793	T	C	0	0	-0.0017407	0	39
chr6	32679201	rs28755349	A	C	0	0	-0.00597917	0	39
chr6	32679220	rs28755350	A	G	0	0	0.0171007	0	39
chr6	32679235	rs28755351	A	G	0	0	0.031623	0	39
chr6	32679250	rs28755352	T	G	0	0	0.00337812	0	39
chr6	32679263	rs28755353	A	T	0	0	0.0314224	0	39
chr6	32679268	rs28755354	T	C	0	0	-0.0151477	0	39
chr6	32679281	rs28755355	T	C	0	0	-0.00857666	0	39
chr6	32679285	rs28755358	G	A	0	0	-0.00980317	0	39
chr6	32679287	rs28755359	C	T	0	0	0.0309236	0	39
chr6	32679322	rs28755360	T	C	0	0	0.00825145	0	39
chr6	32679336	rs28755361	A	G	0	0	-0.00214503	0	39
chr6	32679342	rs28755362	T	C	0	0	0.0213818	0	39
chr6	32679343	rs28755363	G	T	0	0	-0.00292009	0	39
chr6	32679356	rs28755364	C	T	0	0	-0.0160498	0	39
chr6	32679373	rs28755365	T	C	0	0	0.0119662	0	39
chr6	32679381	rs55722612	A	G	0	0	-0.00746816	0	39
chr6	32679410	rs28755366	T	C	0	0	0.00729154	0	39
chr6	32679438	rs28755367	A	G	0	0	-0.0270205	0	39
chr6	32679503	rs28755368	C	G	0	0	0.0434845	0	39
chr6	32679536	rs28755369	A	G	0	0	-0.00460948	0	39
chr6	32679576	rs28755370	A	G	0	0	0.00425611	0	39
chr6	32679580	rs28755371	T	C	0	0	0.00754339	0	39
chr6	32679602	rs56151658	A	C	0	0	0.0483645	0	39
chr6	32679606	rs28755372	A	C	0	0	-0.0145352	0	39
chr6	32679611	rs28755373	A	G	0	0	0.0316301	0	39
chr6	32679627	rs28755374	T	C	0	0	-0.0142404	0	39
chr6	32679634	rs28755375	C	G	0	0	-0.0381844	0	39
chr6	32679635	rs28755376	A	G	0	0	-0.0579801	0	39
chr6	32679656	rs55765078	T	C	0	0	0.00367733	0	39
chr6	32679699	rs28371215	T	G	0	0	0.00248042	0	39
chr6	32679714	rs28371216	T	C	0	0	0.00173878	0	39
chr6	32679718	rs28371217	A	G	0	0	-0.000797097	0	39
chr6	32679731	rs28371218	T	C	0	0	0.0494242	0	39
chr6	32679733	rs28371219	A	T	0	0	0.115607	1	39
chr6	32679769	rs28371220	A	G	0	0	0.0155764	0	39
chr6	32679779	rs28371221	C	G	0	0	-0.0200423	0	39
chr6	32679834	rs28371222	T	C	0	0	-0.0047897	0	39
chr6	32679840	rs28371223	A	G	0	0	-0.0146853	0	39
chr6	32679951	rs28371229	C	G	0	1	0.00152111	0	39
chr6	32679958	rs28371231	A	G	0	1	0.0422759	0	39
chr6	32679984	rs28371232	T	C	0	1	-0.0496933	0	39
chr6	32679985	rs28371233	A	G	0	1	-0.0117931	0	39
chr6	32680002	rs28371234	A	C	0	1	0.118809	1	39
chr6	32680009	rs28371235	A	G	0	1	0.039787	0	39
chr6	32680026	rs28371236	T	G	0	1	0.049263	0	39
chr6	32680039	rs28371237	T	G	0	1	0.0649593	0	39
chr6	32680062	rs1694116	A	G	0	1	-0.00185587	0	39
chr6	32680226	rs28371247	G	C	0	1	-0.0895088	0	39
chr6	32680508	rs9275058	A	G	0	0	-0.014432	0	39
chr6	32680637	rs9275067	C	G	0	0	0.00383778	0	39
chr6	32680641	rs9275068	T	C	0	0	0.0189202	0	39
chr6	32680837	rs9275079	A	C	0	0	-0.00549321	0	39
chr6	32680850	rs9275080	T	C	0	0	-0.0216178	0	39
chr6	32680858	rs13203456	T	C	0	0	0.00351509	0	39
chr6	32680917	rs9275083	T	C	0	0	-0.0472507	0	39
chr6	32681194	rs9275090	T	G	0	0	-0.0087139	0	39
chr6	32681210	rs9275092	T	C	0	0	-0.0223231	0	39
chr6	32681270	rs9275093	T	C	0	0	-0.0350655	0	39
chr6	32681285	rs9275094	T	C	0	0	0.0111635	0	39
chr6	32681311	rs9275095	C	G	0	0	0.057175	0	39
chr6	32681319	rs9275096	T	C	0	0	0.0628901	0	39
chr6	32681349	rs9275097	A	G	0	0	0.0536305	0	39
chr6	32681384	rs9275098	T	C	0	0	0.0143103	0	39
chr6	32681531	rs9275100	A	G	0	0	0.00648429	0	39
chr6	32681611	rs9275104	T	C	0	0	0.0161932	0	39
chr6	32681731	rs9275107	A	G	0	0	-0.0186642	0	39
chr6	32681832	rs9275108	A	G	0	0	-0.00167095	0	39
chr6	32681946	rs9275110	T	C	0	0	-0.038029	0	39
chr6	32681958	rs9275111	T	G	0	0	-0.0520928	0	39
chr6	32682048	rs9275113	A	G	0	0	0.0194522	0	39
chr6	32682164	rs9275115	T	C	0	1	0.0363003	0	39
chr6	32682188	rs9275117	T	C	0	0	-0.000273383	0	39
chr6	32682408	rs9275121	A	G	0	0	-0.0144436	0	39
chr6	32682456	rs9275122	T	C	0	0	-0.0331355	0	39
chr6	32682491	rs2516006	T	C	0	0	0.0137266	0	39
chr6	32682537	rs9275127	T	G	0	0	-0.0646333	0	39
chr6	32682723	rs9275132	A	G	0	0	-0.0352071	0	39
chr6	32682835	rs9275134	C	G	0	0	0.0932091	0	39
chr6	32683103	rs9275137	C	G	0	0	-0.00727474	0	39
chr6	32683120	rs3998180	A	C	0	0	-0.038172	0	39
chr6	32683241	rs9275140	A	G	0	0	-0.019024	0	39
chr6	32683441	rs9275144	A	T	0	0	-0.0015378	0	39
chr6	32683780	rs9275147	T	C	0	0	-0.0254084	0	39
chr6	32683839	rs9275149	T	C	0	0	-0.0249656	0	39
chr6	32683840	rs9275150	A	G	0	0	0.0275489	0	39
chr6	32683930	rs7750477	C	G	0	0	0.0529612	0	39
chr6	32683964	rs3021062	T	C	0	0	-0.00894716	0	39
chr6	32684062	rs3021061	C	G	0	0	-0.0170027	0	39
chr6	32684069	rs3021060	C	G	0	0	0.00181878	0	39
chr6	32684123	rs6457614	T	G	0	0	-0.00674184	0	39
chr6	32684159	rs9275151	T	C	0	0	-0.0275948	0	39
chr6	32684187	rs6457615	T	C	0	0	-0.0577277	0	39
chr6	32684419	rs9275152	T	C	0	0	0.109311	1	39
chr6	32684540	rs7755224	A	G	0	0	-0.0405581	0	39
chr6	32684567	rs3021059	T	C	0	0	-0.00511917	0	39
chr6	32684709	rs9275156	T	C	0	0	-0.0265776	0	39
chr6	32684775	rs9275157	A	G	0	0	-0.00962679	0	39
chr6	32684830	rs9275159	T	C	0	0	-0.0295879	0	39
chr6	32685103	rs9275163	A	C	0	0	-0.0274626	0	39
chr6	32685152	rs9275164	T	C	0	0	-0.0536686	0	39
chr6	32685179	rs9275165	A	G	0	0	-0.0321783	0	39
chr6	32685186	rs9275166	T	C	0	0	-0.034763	0	39
chr6	32685293	rs4947342	A	G	0	0	0.0422616	0	39
chr6	32685486	rs9275167	A	G	0	0	-0.0702452	0	39
chr6	32685608	rs2856692	T	G	0	0	-0.0293789	0	39
chr6	32685658	rs2856691	A	G	0	0	-0.00764654	0	39
chr6	32685821	rs12526612	A	G	0	0	0.0166437	0	39
chr6	32685866	rs12528368	T	C	0	0	0.0914684	0	39
chr6	32686195	rs9275171	A	G	0	0	-0.0111779	0	39
chr6	32686370	rs9275175	A	G	0	0	0.0527662	0	39
chr6	32686380	rs9275176	A	G	0	0	0.0689963	0	39
chr6	32686495	rs13217350	A	C	0	0	0.0193013	0	39
chr6	32686548	rs9275181	A	G	0	0	-0.0534252	0	39
chr6	32686613	rs9275182	T	C	0	0	-0.0533216	0	39
chr6	32686725	rs9275183	A	G	0	0	-0.0940899	0	39
chr6	32686863	rs2856688	T	G	0	0	0.0141356	0	39
chr6	32686937	rs9275184	T	C	0	0	0.0282838	0	39
chr6	32687441	rs2856683	T	G	0	0	-0.00383237	0	39
chr6	32687528	rs9275185	T	G	0	0	-0.00972646	0	39
chr6	32687771	rs13194877	A	G	0	0	0.00213964	0	39
chr6	32688053	rs2856678	A	T	0	0	0.00502305	0	39
chr6	32688144	rs3021056	T	C	0	0	-0.0382745	0	39
chr6	32688185	rs2935909	T	G	0	0	-0.050924	0	39
chr6	32688261	rs9275187	T	C	0	0	-0.0373811	0	39
chr6	32688476	rs13195522	A	C	0	0	-0.00293423	0	39
chr6	32688528	rs9275192	A	G	0	0	0.00797552	0	39
chr6	32688529	rs9275193	A	C	0	0	0.0090876	0	39
chr6	32688575	rs13198578	T	C	0	0	-0.014921	0	39
chr6	32688920	rs3104362	T	G	0	0	-0.046414	0	39
chr6	32688946	rs9275201	A	G	0	0	-0.0518359	0	39
chr6	32688947	rs3129785	T	C	0	0	0.00839874	0	39
chr6	32689038	rs2856677	T	C	0	0	0.0082552	0	39
chr6	32689170	rs9275203	A	G	0	0	0.00187434	0	39
chr6	32689423	rs3129712	A	T	0	0	-0.00718996	0	39
chr6	32689424	rs35282906	A	T	0	0	-0.0202638	0	39
chr6	32689783	rs9275205	T	C	0	0	-0.0398234	0	39
chr6	32689788	rs9275206	A	G	0	0	0.02985	0	39
chr6	32689933	rs9275207	A	G	0	0	-0.0118098	0	39
chr6	32690067	rs9275211	T	C	0	0	-0.0171517	0	39
chr6	32690482	rs12528622	A	G	0	0	-0.00206432	0	39
chr6	32690533	rs9469220	A	G	0	0	0.00282416	0	39
chr6	32690558	rs9275213	T	C	0	0	-0.0210927	0	39
chr6	32690888	rs9275214	A	G	0	0	-0.00702526	0	39
chr6	32691322	rs9275221	T	C	0	0	-0.000954073	0	39
chr6	32691335	rs35725597	T	C	0	0	-0.00250373	0	39
chr6	32691555	rs5002706	A	G	0	0	0.00674274	0	39
chr6	32691759	rs72844311	T	C	0	0	-0.000771436	0	39
chr6	32692062	rs9275223	A	G	0	0	-0.0150227	0	39
chr6	32692120	rs35472814	T	C	0	0	-0.026785	0	39
chr6	32693216	rs72844343	A	T	0	0	0.00530297	0	39
chr6	32694218	rs79870097	T	C	0	0	0.00192155	0	39
chr6	32694830	rs9275275	A	G	0	0	0.0298342	0	39
chr6	32695046	rs147804272	T	C	0	0	-0.0106981	0	39
chr6	32695144	rs114169440	A	C	0	0	0.0123323	0	39
chr6	32695380	rs146323696	A	G	0	0	0.0211443	0	39
chr6	32695482	rs112927854	T	C	0	0	0.0179191	0	39
chr6	32695531	rs9275293	T	C	0	0	0.00328761	0	39
chr6	32695563	rs68067315	A	G	0	0	-0.0213415	0	39
chr6	32695654	rs9275296	T	C	0	0	-0.01511	0	39
chr6	32695720	rs13206018	T	C	0	0	0.0279682	0	39
chr6	32695867	rs17427431	A	G	0	0	-0.0458049	0	39
chr6	32695900	rs35122881	T	C	0	0	0.00166511	0	39
chr6	32695936	rs35473146	A	G	0	0	0.0221104	0	39
chr6	32695987	rs17427445	A	G	0	0	-0.0267715	0	39
chr6	32696014	rs35169534	A	G	0	0	0.0255835	0	39
chr6	32696096	rs373544996	A	G	0	0	0.0593538	0	39
chr6	32696159	rs34677551	A	C	0	0	-0.0372054	0	39
chr6	32696177	rs34392107	A	G	0	0	0.0539327	0	39
chr6	32696183	rs35239297	A	G	0	0	0.0540055	0	39
chr6	32696201	rs34531599	T	C	0	0	0.043408	0	39
chr6	32696261	rs35900855	A	G	0	0	-0.013742	0	39
chr6	32696349	rs9275300	A	G	0	0	-0.0377885	0	39
chr6	32696512	rs6923022	T	G	0	0	0.0469389	0	39
chr6	32696622	rs67887332	A	G	0	0	0.0591711	0	39
chr6	32696851	rs115255544	A	G	0	0	-0.0503129	0	39
chr6	32696858	rs114361720	C	G	0	0	0.0309111	0	39
chr6	32696931	rs72847158	T	C	0	0	-0.019225	0	39
chr6	32696994	rs115594945	A	G	0	0	-0.0233148	0	39
chr6	32696998	rs115785636	C	G	0	0	-0.00427267	0	39
chr6	32697014	rs116303320	T	C	0	0	-0.0180769	0	39
chr6	32697018	rs115074443	T	C	0	0	-0.0252587	0	39
chr6	32697020	rs114948848	A	G	0	0	-0.00919284	0	39
chr6	32697213	rs9275307	A	T	0	0	0.036597	0	39
chr6	32697225	rs17499411	C	G	0	0	0.0501158	0	39
chr6	32697327	rs17206119	A	T	0	0	-0.0103395	0	39
chr6	32697348	rs17212462	T	C	0	0	-0.0119094	0	39
chr6	32697376	rs17212469	T	G	0	0	-0.0100226	0	39
chr6	32697473	rs17212483	T	C	0	0	0.00943379	0	39
chr6	32697478	rs9275308	T	A	0	0	0.00437214	0	39
chr6	32697534	rs17206147	C	T	0	0	0.0211206	0	39
chr6	32697542	rs9275310	T	G	0	0	-0.0586484	0	39
chr6	32697592	rs17212504	A	G	0	0	-0.077947	0	39
chr6	32697643	rs10484561	T	G	0	0	-0.0183693	0	39
chr6	32697698	rs17212518	A	C	0	0	-0.0274124	0	39
chr6	32697713	rs17206161	T	C	0	0	-0.0202293	0	39
chr6	32697714	rs17206168	T	C	0	0	-0.0129794	0	39
chr6	32697718	rs17206175	A	C	0	0	-0.0279153	0	39
chr6	32697727	rs17206182	T	C	0	0	-0.00457341	0	39
chr6	32697762	rs17212525	T	C	0	0	-0.0197058	0	39
chr6	32697773	rs17212532	A	C	0	0	-0.0697162	0	39
chr6	32697838	rs17212546	T	C	0	0	0.0033607	0	39
chr6	32697852	rs17206196	T	G	0	0	0.021433	0	39
chr6	32697856	rs17206203	A	G	0	0	-0.0180144	0	39
chr6	32697859	rs17206210	T	C	0	0	0.0148138	0	39
chr6	32697863	rs9275311	T	G	0	0	0.00848987	0	39
chr6	32697910	rs17212553	T	G	0	0	-0.0197479	0	39
chr6	32697951	rs9275312	A	G	0	0	-0.0243177	0	39
chr6	32697973	rs17212574	T	C	0	0	-0.0703511	0	39
chr6	32697976	rs17206224	T	C	0	0	0.00878184	0	39
chr6	32697982	rs9275313	T	G	0	0	0.0127553	0	39
chr6	32698042	rs17212581	T	C	0	0	0.0249313	0	39
chr6	32698049	rs78043146	T	G	0	0	-0.0196795	0	39
chr6	32698132	rs9275314	A	C	0	0	0.0260664	0	39
chr6	32698135	rs9275315	A	C	0	0	0.064085	0	39
chr6	32698136	rs35092732	A	G	0	0	-0.0281954	0	39
chr6	32698274	rs36062941	T	C	0	0	-0.0569789	0	39
chr6	32698304	rs34214702	A	C	0	0	-0.0503585	0	39
chr6	32698355	rs35740559	T	C	0	0	0.0608032	0	39
chr6	32698358	rs34605008	T	C	0	0	0.0363968	0	39
chr6	32698365	rs34918548	A	G	0	0	0.0229164	0	39
chr6	32698396	rs9275318	A	G	0	0	0.0199247	0	39
chr6	32698494	rs34593937	T	C	0	0	-0.0104987	0	39
chr6	32698518	rs9275319	A	G	0	0	0.00140398	0	39
chr6	32698519	rs35836258	A	G	0	0	0.0220118	0	39
chr6	32698571	rs34389498	T	C	0	0	-0.00721016	0	39
chr6	32698654	rs36186647	T	C	0	0	0.0308661	0	39
chr6	32698694	rs36188641	A	G	0	0	-0.00239712	0	39
chr6	32698706	rs36160077	T	C	0	0	-0.00920791	0	39
chr6	32698786	rs34475663	A	T	0	0	-0.0101284	0	39
chr6	32698853	rs111848638	A	T	0	0	0.0264973	0	39
chr6	32698858	rs9275324	T	C	0	0	-0.0256323	0	39
chr6	32698859	rs113984677	A	G	0	0	-0.043889	0	39
chr6	32698874	rs9275325	T	G	0	0	-0.0391874	0	39
chr6	32698883	rs9275326	T	C	0	0	-0.0302749	0	39
chr6	32699025	rs9275327	T	C	0	0	-0.0377178	0	39
chr6	32699045	rs9275328	T	C	0	0	0.000201652	0	39
chr6	32699086	rs35678932	T	G	0	0	0.0025097	0	39
chr6	32699098	rs9275330	A	G	0	0	-0.0542264	0	39
chr6	32699122	rs9275331	A	G	0	0	-0.0234782	0	39
chr6	32699191	rs9275333	T	C	0	0	-0.0323627	0	39
chr6	32699220	rs35998847	A	G	0	0	0.0266859	0	39
chr6	32699290	rs17427564	T	C	0	0	-0.0219795	0	39
chr6	32699330	rs9275334	T	C	0	0	-0.022881	0	39
chr6	32699396	rs75778474	T	C	0	0	-0.0114272	0	39
chr6	32699398	rs71202902	T	C	0	0	-0.00513677	0	39
chr6	32699404	rs78825896	T	G	0	0	-0.0104727	0	39
chr6	32699566	rs9275338	A	T	0	0	0.00168413	0	39
chr6	32699604	rs66795753	C	G	0	0	-0.00430406	0	39
chr6	32699635	rs141890570	A	G	0	0	5.62862e-06	0	39
chr6	32699661	rs71205203	A	C	0	0	-0.000206078	0	39
chr6	32699673	rs185350680	A	G	0	0	0.0160425	0	39
chr6	32699711	rs71205205	A	C	0	0	0.0172248	0	39
chr6	32699743	rs3104394	A	G	0	0	-0.00592918	0	39
chr6	32699846	rs9275347	A	G	0	0	0.00283806	0	39
chr6	32699861	rs9275348	A	G	0	0	-0.000678678	0	39
chr6	32699886	rs9275349	C	G	0	0	-0.00213209	0	39
chr6	32700016	rs9275351	A	C	0	0	-0.00939274	0	39
chr6	32700073	rs9275356	C	G	0	0	-0.00114074	0	39
chr6	32700118	rs9275358	C	G	0	0	0.0174874	0	39
chr6	32700160	rs9275360	A	T	0	0	0.00529709	0	39
chr6	32700180	rs9275362	T	C	0	0	-0.0397024	0	39
chr6	32700249	rs72847174	T	C	0	1	-0.141384	1	39
chr6	32700323	rs2647045	A	G	0	1	-0.138039	1	39
chr6	32700328	rs66490218	A	G	0	1	0.0903003	0	39
chr6	32700348	rs9275365	A	G	0	1	0.103904	0	39
chr6	32700634	rs9275373	A	G	0	1	-0.0131156	0	39
chr6	32701037	rs9275380	A	C	0	1	-0.491616	1	39
chr6	32701054	rs9275382	T	C	0	1	0.331684	1	39
chr6	32701069	rs9275383	T	G	0	1	0.535925	1	39
chr6	32701236	rs9275387	T	C	0	0	-0.00887302	0	39
chr6	32701336	rs72847183	T	C	0	0	-0.000761478	0	39
chr6	32701360	rs79876547	T	C	0	0	-0.034316	0	39
chr6	32701677	rs9275394	A	C	0	0	-0.0234129	0	39
chr6	32701706	rs9275395	A	G	0	0	-0.0138873	0	39
chr6	32701984	rs9275400	C	G	0	0	-0.0093414	0	39
chr6	32702040	rs76901383	C	T	0	0	-0.00656131	0	39
chr6	32702056	rs115675626	A	G	0	0	0.00316288	0	39
chr6	32702591	rs35406540	G	A	0	0	0.0199294	0	39
chr6	32702637	rs66709408	T	C	0	0	-0.0447514	0	39
chr6	32702718	rs35120848	T	C	0	0	-0.0311943	0	39
chr6	32702771	rs9275422	A	G	0	0	-0.0166308	0	39
chr6	32703056	rs34492195	A	G	0	0	-0.0273572	0	39
chr6	32703135	rs9275426	T	C	0	0	-0.0332532	0	39
chr6	32703280	rs9275429	A	G	0	0	0.0122741	0	39
chr6	32703309	rs9275430	T	C	0	0	0.0485014	0	39
chr6	32703326	rs13192471	C	T	0	0	0.0185766	0	39
chr6	32703470	rs9275434	T	C	0	0	-0.00638572	0	39
chr6	32703471	rs1794275	A	G	0	0	0.0189483	0	39
chr6	32703555	rs9275435	C	G	0	0	-0.00247927	0	39
chr6	32703635	rs9275437	T	C	0	0	-0.0140287	0	39
chr6	32703824	rs28451714	T	G	0	0	-0.0113951	0	39
chr6	32703978	rs9275442	A	G	0	0	0.00288316	0	39
chr6	32704034	rs9275445	A	G	0	0	0.00361391	0	39
chr6	32704160	rs9275453	C	T	0	0	0.00111139	0	39
chr6	32704358	rs17499655	T	C	0	0	-0.00993638	0	39
chr6	32704584	rs4568494	G	A	0	0	0.0148274	0	39
chr6	32704847	rs9275476	T	C	0	0	-0.0245251	0	39
chr6	32704864	rs9275477	A	C	0	0	-0.0449085	0	39
chr6	32705126	rs35030589	A	G	0	0	-0.0141989	0	39
chr6	32705322	rs9275486	A	T	0	0	0.0100679	0	39
chr6	32705500	rs77801483	C	G	0	0	0.00408047	0	39
chr6	32705555	rs34751870	T	C	0	0	-0.0130747	0	39
chr6	32705608	rs9275490	C	G	0	0	0.0736895	0	39
chr6	32705698	rs9275493	T	C	0	0	-0.0163453	0	39
chr6	32705792	rs112214454	G	A	0	0	0.00973308	0	39
chr6	32705797	rs9275495	A	T	0	0	0.00747124	0	39
chr6	32706154	rs9275503	A	G	0	0	-0.042199	0	39
chr6	32706188	rs71565344	A	G	0	0	-0.0121986	0	39
chr6	32706448	rs35332745	T	C	0	0	0.00273523	0	39
chr6	32706475	rs145281025	A	G	0	0	0.0714691	0	39
chr6	32706752	rs35472821	C	G	0	0	-0.00476752	0	39
chr6	32707290	rs17206350	T	C	0	0	-0.00647444	0	39
chr6	32707384	rs17206378	T	G	0	0	-0.0272712	0	39
chr6	32707746	rs9275530	C	G	0	0	-0.0276296	0	39
chr6	32707857	rs9275532	C	G	0	0	0.0212733	0	39
chr6	32708174	rs34388057	A	T	0	0	-0.00128449	0	39
chr6	32708382	rs9275541	C	G	0	0	0.027013	0	39
chr6	32708667	rs115602986	T	C	0	0	0.00593621	0	39
chr6	32708709	rs34709043	A	C	0	0	0.0049534	0	39
chr6	32709663	rs10947332	A	G	0	0	-0.0102396	0	39
chr6	32709776	rs554917488	C	T	0	0	0.00897078	0	39
chr6	32710041	rs111944102	A	T	0	0	0.00975568	0	39
chr6	32710714	rs4273728	T	C	0	0	-0.0814192	0	39
chr6	32711276	rs28715209	A	T	0	0	-0.0054229	0	39
chr6	32712522	rs9275583	A	G	0	0	-0.0175978	0	39
chr6	32712843	rs9275592	T	G	0	0	-0.011102	0	39
chr6	32713500	rs2858331	A	G	0	0	0.00687768	0	39
chr6	32713706	rs7454108	T	C	0	0	0.00174502	0	39
chr6	32713753	rs3957146	T	C	0	0	0.0171572	0	39
chr6	32714242	rs3998159	A	C	0	0	-0.0132314	0	39
chr6	32714266	rs67373575	A	T	0	0	0.0137371	0	39
chr6	32714360	rs3957148	A	G	0	0	-0.0274056	0	39
chr6	32714430	rs3129731	T	G	0	0	-0.0297952	0	39
chr6	32714531	rs3104405	A	C	0	0	-0.0466797	0	39
chr6	32714652	rs9275599	T	C	0	0	-0.02087	0	39
chr6	32715138	rs3997854	T	G	0	0	-0.00577288	0	39
chr6	32715188	rs3997855	T	C	0	0	0.0443606	0	39
chr6	32715233	rs3873445	T	C	0	0	0.0121287	0	39
chr6	32715234	rs3873446	A	G	0	0	0.0402858	0	39
chr6	32715278	rs3873448	T	C	0	0	-0.0138103	0	39
chr6	32715510	rs568102960	A	G	0	0	0.000204208	0	39
chr6	32715532	rs3873452	C	G	0	0	-0.00983587	0	39
chr6	32715605	rs3873453	T	C	0	0	0.151147	1	39
chr6	32715868	rs9275607	A	G	0	0	-0.0750036	0	39
chr6	32715914	rs6935940	C	A	0	0	-0.0238345	0	39
chr6	32715931	rs9275608	A	G	0	0	0.047296	0	39
chr6	32715936	rs9275609	C	G	0	0	0.0463881	0	39
chr6	32715973	rs9275610	T	C	0	0	0.012399	0	39
chr6	32715986	rs9275611	A	G	0	0	0.0450902	0	39
chr6	32716252	rs6936863	G	C	0	0	0.0126539	0	39
chr6	32716328	rs9275613	T	C	0	0	0.0723932	0	39
chr6	32716480	rs9275614	A	G	0	0	-0.00927775	0	39
chr6	32716495	rs9275615	A	T	0	1	0.0341347	0	39
chr6	32716540	rs6916779	T	C	0	1	-0.038677	0	39
chr6	32716567	rs5024431	A	G	0	1	-0.195832	1	39
chr6	32716610	rs9275618	A	G	0	0	0.0314074	0	39
chr6	32716736	rs6457636	A	G	0	0	-0.00342102	0	39
chr6	32716983	rs9275638	T	C	0	0	0.0259041	0	39
chr6	32717054	rs9275639	T	A	0	0	0.0137275	0	39
chr6	32717180	rs7738118	A	G	0	0	-0.0361994	0	39
chr6	32717182	rs7738119	A	G	0	0	-0.0403409	0	39
chr6	32717773	rs3916765	A	G	0	1	-0.0233941	0	39
chr6	32776058	rs9276627	T	C	0	0	0.0238784	0	39
chr6	34614160	rs2744970	T	C	0	0	0.0160541	0	40
chr6	34617174	rs2744968	C	A	0	0	-0.0463628	0	40
chr6	34618154	rs2744966	G	A	0	0	-0.0186279	0	40
chr6	34624954	rs2744963	A	G	0	0	0.0335099	0	40
chr6	34626663	rs2744962	A	G	0	0	0.0136079	0	40
chr6	34637368	rs2814987	A	G	0	0	-0.012675	0	40
chr6	34640703	rs2814988	T	C	0	0	0.0286699	0	40
chr6	34640863	rs2814989	A	G	0	0	0.0116478	0	40
chr6	34643223	rs60917185	T	C	0	0	0.000520334	0	40
chr6	34644602	rs2814990	T	C	0	0	0.00245851	0	40
chr6	34647666	rs2814991	G	A	0	0	-0.0251254	0	40
chr6	34648877	rs2744959	A	T	0	0	-0.0422382	0	40
chr6	34649367	rs2814992	G	A	0	0	-0.0166449	0	40
chr6	34650739	rs2744957	C	T	0	0	0.0137506	0	40
chr6	34653394	rs2814995	C	T	0	0	-0.0124855	0	40
chr6	34654899	rs2252551	G	A	0	0	-0.0778912	0	40
chr6	34655214	rs2814997	T	C	0	0	0.0151027	0	40
chr6	34657434	rs2814998	T	C	1	0	0.376221	1	40
chr6	34666085	rs2744949	T	C	0	0	0.0282735	0	40
chr6	34666486	rs2815000	A	G	0	0	-0.00472562	0	40
chr6	34666576	rs2815001	A	G	0	0	0.01213	0	40
chr6	34667176	rs2744948	G	A	0	0	-0.0502592	0	40
chr6	34668032	rs2815003	C	A	0	0	-0.0764787	0	40
chr6	34668491	rs2815004	T	C	0	0	0.057121	0	40
chr6	34672909	rs2395598	C	T	0	0	-0.00484784	0	40
chr6	34673638	rs2395599	C	G	0	0	-0.0228819	0	40
chr6	34675402	rs2744943	G	A	0	0	0.00124903	0	40
chr6	34677545	rs2064253	T	G	0	0	-0.00427472	0	40
chr6	34680201	rs2814945	A	G	0	0	-0.00573388	0	40
chr6	34685491	rs2814947	C	T	0	0	-0.0356792	0	40
chr6	34688685	rs2744953	T	C	0	0	0.0016924	0	40
chr6	34690586	rs2814950	A	C	0	0	0.00597328	0	40
chr6	34692547	rs7771778	T	C	0	0	0.000937731	0	40
chr6	34696430	rs3800456	G	T	1	0	-0.015457	0	40
chr6	34699298	rs7742652	A	G	0	0	8.69191e-05	0	40
chr6	34700665	rs9368829	G	A	0	0	-0.00099791	0	40
chr6	34700858	rs9368830	T	C	0	0	0.0319232	0	40
chr6	34700917	rs9380451	T	C	0	0	0.0298286	0	40
chr6	34701607	rs9380454	A	G	0	0	-0.00749231	0	40
chr6	34702846	rs7741398	C	T	0	0	-0.0368836	0	40
chr6	34703198	rs7763987	A	G	0	0	0.00793609	0	40
chr6	34705901	rs9348950	A	G	0	0	0.011681	0	40
chr6	34706056	rs9357181	T	C	0	0	0.00871316	0	40
chr6	34708353	rs4713823	T	G	0	0	0.00630759	0	40
chr6	34708460	rs4711399	T	C	0	0	-0.0129497	0	40
chr6	34709049	rs6457785	T	C	1	0	-0.0080934	0	40
chr6	34711810	rs9368832	T	C	0	0	-0.00466231	0	40
chr6	34712158	rs9366862	G	A	0	0	-0.0157087	0	40
chr6	34713314	rs12201281	C	T	0	0	0.0408941	0	40
chr6	34713411	rs7751664	A	G	0	0	0.0380302	0	40
chr6	34714034	rs7772600	C	T	0	0	-0.00821365	0	40
chr6	34721169	rs9366863	C	T	0	0	0.0290123	0	40
chr6	34722162	rs4443503	G	T	0	0	0.0239137	0	40
chr6	34723947	rs7739335	T	C	0	0	0.0160164	0	40
chr6	34724808	rs6906500	G	A	0	0	-0.0296892	0	40
chr6	34724958	rs6929567	C	T	0	0	0.0156573	0	40
chr6	34725334	rs10807141	G	A	0	0	0.0173133	0	40
chr6	34726140	rs10738078	A	G	0	0	1.1123e-05	0	40
chr6	34726183	rs7763832	G	C	0	0	-0.00623591	0	40
chr6	34727002	rs4513788	T	C	0	0	-0.0152628	0	40
chr6	34727304	rs2814951	T	C	0	0	0.0105451	0	40
chr6	34728923	rs7758082	G	T	0	0	0.000591704	0	40
chr6	34729990	rs2814953	G	A	0	0	0.0670302	0	40
chr6	34731193	rs2814955	G	T	0	0	-0.0171352	0	40
chr6	34731272	rs2764210	C	T	0	0	-0.00812931	0	40
chr6	34731332	rs2814956	T	C	0	0	0.000711282	0	40
chr6	34734912	rs2814957	G	C	0	0	0.0114576	0	40
chr6	34735181	rs2814958	G	A	0	0	-0.0134228	0	40
chr6	34735822	rs2477507	A	G	0	0	-0.00994293	0	40
chr6	34735918	rs2477508	T	C	0	0	0.00685512	0	40
chr6	34736836	rs2764211	C	T	0	0	-0.064484	0	40
chr6	34737278	rs2764197	C	T	0	0	0.00631856	0	40
chr6	34737753	rs2492860	A	C	0	0	-0.0224984	0	40
chr6	34738170	rs2814959	T	C	0	0	0.0388241	0	40
chr6	34738351	rs2764198	C	T	0	0	0.00132143	0	40
chr6	34739174	rs2814961	T	C	0	0	0.0084631	0	40
chr6	34740998	rs2764200	A	G	0	0	0.0161702	0	40
chr6	34741073	rs2764201	A	G	0	0	0.0189873	0	40
chr6	34741119	rs2764202	T	G	0	0	0.0040522	0	40
chr6	34741131	rs2814963	T	C	0	0	0.0038848	0	40
chr6	34742550	rs9462006	G	C	0	0	-0.00186448	0	40
chr6	34743157	rs2492861	A	G	0	0	0.0198855	0	40
chr6	34744169	rs2814965	T	C	0	0	-0.0208366	0	40
chr6	34744455	rs2814966	T	C	0	0	0.0369116	0	40
chr6	34745061	rs2814967	T	C	0	0	0.0151808	0	40
chr6	34745123	rs2764206	A	G	0	0	0.0564391	0	40
chr6	34745361	rs2814968	T	C	0	0	-0.0829023	0	40
chr6	34745622	rs2814969	A	C	0	0	0.0394773	0	40
chr6	34745723	rs2814970	A	G	0	0	0.0186211	0	40
chr6	34746432	rs2814971	A	T	0	0	-0.129218	1	40
chr6	34746545	rs2764208	G	A	1	0	-0.0864196	0	40
chr6	34747520	rs7755982	T	C	0	0	0.0299939	0	40
chr6	34747618	rs7756009	T	A	0	0	0.0127878	0	40
chr6	34747984	rs912716	G	A	0	0	-0.0250758	0	40
chr6	34748251	rs3734268	G	A	0	0	-0.00376758	0	40
chr6	34748553	rs9462009	A	G	0	0	-0.0203498	0	40
chr6	34748828	rs9462010	G	C	0	0	-0.0153278	0	40
chr6	34749208	rs9462011	C	A	0	0	0.00424252	0	40
chr6	34749306	rs35839188	T	C	0	0	0.0180628	0	40
chr6	34749308	rs9469856	A	G	0	0	0.0289853	0	40
chr6	34751851	rs9296127	G	C	0	0	-0.0355257	0	40
chr6	34752016	rs9469857	T	C	0	0	0.0544203	0	40
chr6	34752434	rs9469858	G	A	0	0	-0.0166923	0	40
chr6	34755125	rs9469859	C	A	0	0	0.00705471	0	40
chr6	34758359	rs9469861	A	T	1	0	0.194272	1	40
chr6	34758584	rs13198620	G	A	1	0	-0.0186114	0	40
chr6	34759254	rs7341267	G	A	0	0	-0.0202967	0	40
chr6	34760453	rs7759227	G	C	0	0	-0.00610345	0	40
chr6	34761385	rs7341329	G	A	0	0	-0.00338689	0	40
chr6	34762071	rs9469862	G	A	0	0	-0.00501941	0	40
chr6	34763448	rs11965761	A	G	0	0	-0.0067349	0	40
chr6	34764368	rs7762644	C	T	0	0	-0.00604888	0	40
chr6	34764737	rs28675115	A	G	0	0	0.000851462	0	40
chr6	34765585	rs7739766	C	T	0	0	-0.0133051	0	40
chr6	34766462	rs7763224	A	G	0	0	0.00869283	0	40
chr6	34767032	rs3798352	A	T	0	0	0.00297375	0	40
chr6	34768106	rs3736896	T	C	0	0	-0.000276726	0	40
chr6	34768357	rs6939345	T	C	0	0	-0.0315568	0	40
chr6	34769776	rs7741437	T	C	0	0	-0.00764514	0	40
chr6	34770426	rs2038841	C	T	0	0	-0.0214449	0	40
chr6	34771872	rs9469863	G	A	0	0	-0.0591268	0	40
chr6	34771949	rs9462015	G	T	0	0	-0.0994871	0	40
chr6	34774140	rs1998702	G	A	1	0	0.0376267	0	40
chr6	34774471	rs9469866	C	T	1	0	0.0170579	0	40
chr6	34774672	rs9469867	T	C	1	0	0.0189993	0	40
chr6	34774673	rs7768189	G	A	1	0	-0.022243	0	40
chr6	34775213	rs6906759	A	G	0	0	0.00559837	0	40
chr6	34776357	rs9469869	G	A	0	0	0.0420913	0	40
chr6	34776572	rs9469870	C	T	0	0	-0.00529967	0	40
chr6	34777230	rs9469871	T	A	0	0	0.020924	0	40
chr6	34777905	rs9296128	A	G	0	0	-0.000784038	0	40
chr6	34777926	rs9469872	G	A	0	0	0.0104086	0	40
chr6	34778374	rs2038840	A	G	0	0	-0.00593138	0	40
chr6	34779826	rs11759151	T	C	0	0	0.00339892	0	40
chr6	34780953	rs9462019	T	C	0	0	0.00483395	0	40
chr6	34781231	rs6900188	T	G	0	0	0.013624	0	40
chr6	34781336	rs6899938	G	A	0	0	0.00322645	0	40
chr6	34783488	rs9462020	C	T	0	0	-0.0204341	0	40
chr6	34784233	rs58843872	C	A	0	0	-0.0400221	0	40
chr6	34784574	rs58671447	G	A	0	0	-0.0063528	0	40
chr6	34784901	rs9689516	G	A	0	0	0.00323676	0	40
chr6	34785186	rs9689820	G	C	0	0	-0.00551246	0	40
chr6	34785562	rs34493158	C	T	0	0	0.0155415	0	40
chr6	34788984	rs9469878	G	A	0	0	-0.0251753	0	40
chr6	34789132	rs9469879	C	T	0	0	0.00880559	0	40
chr6	34789479	rs9469880	T	G	0	0	0.00945976	0	40
chr6	34790033	rs9469882	G	A	0	0	-0.0281099	0	40
chr6	34790850	rs9469883	A	G	1	0	-0.0238916	0	40
chr6	34790863	rs9462021	T	C	1	0	-0.0250335	0	40
chr6	34790926	rs9469884	T	A	1	0	-0.00954532	0	40
chr6	34790939	rs9469885	T	A	1	0	-0.109188	1	40
chr6	34791047	rs9469886	T	C	1	0	0.237978	1	40
chr6	34792177	rs6457791	G	A	0	0	0.00439386	0	40
chr6	34792385	rs7769961	C	G	1	0	-0.00812981	0	40
chr6	34792548	rs7752060	C	T	1	0	-0.0470563	0	40
chr6	34792806	rs7752522	C	T	1	0	0.0446302	0	40
chr6	34792959	rs11757370	C	T	1	0	0.0506927	0	40
chr6	34793179	rs11755420	G	C	1	0	-0.528973	1	40
chr6	34794032	rs6942040	C	A	1	0	-0.0889587	0	40
chr6	34796123	rs9469889	C	G	1	0	-0.0193768	0	40
chr6	34797341	rs10947531	T	G	0	0	-0.00710349	0	40
chr6	34797807	rs998278	A	G	0	0	-0.0447076	0	40
chr6	34799619	rs9469891	C	A	0	0	-0.0475299	0	40
chr6	34801324	rs9469892	C	T	0	0	-0.0246159	0	40
chr6	34801633	rs9462023	G	T	0	0	-0.00955232	0	40
chr6	34801803	rs9469893	A	G	0	0	0.0106152	0	40
chr6	34804115	rs3798348	G	C	0	0	0.00635435	0	40
chr6	34804435	rs3777752	T	A	0	0	0.00963076	0	40
chr6	34805016	rs9462024	A	G	0	0	0.0157891	0	40
chr6	34806637	rs9296129	G	C	0	0	-0.00365591	0	40
chr6	34806948	rs9469894	C	T	0	0	-0.00105614	0	40
chr6	34808849	rs6905393	C	T	0	0	-0.00672622	0	40
chr6	34809133	rs4601124	C	A	0	0	-0.00843896	0	40
chr6	34809254	rs34141614	A	G	0	0	0.0231062	0	40
chr6	34809372	rs66506671	A	T	0	0	-0.00399556	0	40
chr6	34809754	rs9296132	G	T	0	0	-0.00234489	0	40
chr6	34810014	rs2038839	G	A	0	0	-0.0830327	0	40
chr6	34810709	rs2395606	G	T	0	0	-0.0229836	0	40
chr6	34812024	rs7739771	A	C	0	0	0.0195724	0	40
chr6	34812538	rs10947532	T	G	0	0	0.0302452	0	40
chr6	34816327	rs1543559	T	G	0	0	-0.0151809	0	40
chr6	34816594	rs1543558	C	T	0	0	-0.0047364	0	40
chr6	34816890	rs7776219	G	C	0	0	0.0229355	0	40
chr6	34818528	rs1125341	T	C	0	0	0.0310971	0	40
chr6	34818631	rs1125340	G	A	0	0	-0.0297885	0	40
chr6	34820199	rs2395604	C	A	0	0	-0.0371314	0	40
chr6	34823250	rs7774697	G	A	0	0	-0.0931079	0	40
chr6	34824485	rs12177835	G	A	0	0	0.0276625	0	40
chr6	34825991	rs9469902	A	G	0	0	0.00293529	0	40
chr6	34826657	rs7745097	C	T	0	0	0.00156198	0	40
chr6	34827184	rs11754574	A	G	0	0	-0.0146021	0	40
chr6	34827908	rs7768759	T	A	0	0	-0.00553772	0	40
chr6	34829256	rs9462026	G	C	0	0	-0.00558068	0	40
chr6	34829970	rs9469905	A	G	0	0	0.00586608	0	40
chr6	34829979	rs112283401	T	G	0	0	0.00469591	0	40
chr6	34830321	rs112327514	G	A	0	0	0.0930592	0	40
chr6	34830488	rs9462028	G	T	0	0	0.0197658	0	40
chr6	34831444	rs6937132	A	T	0	0	0.00409627	0	40
chr6	34831531	rs6937314	G	T	0	0	-0.00540785	0	40
chr6	34832552	rs7739003	C	T	0	0	0.0239051	0	40
chr6	34833119	rs6925623	G	A	0	0	-0.00661365	0	40
chr6	34833383	rs6906129	C	T	0	0	0.0186977	0	40
chr6	34833854	rs34657938	G	A	0	0	-0.0233551	0	40
chr6	34834524	rs4624858	T	C	0	0	0.0050309	0	40
chr6	34835781	rs2296360	G	C	0	0	0.0233843	0	40
chr6	34836170	rs4259246	T	C	0	0	-0.00350755	0	40
chr6	34842395	rs13220394	C	T	0	0	0.00960214	0	40
chr6	34842962	rs6919654	G	A	0	0	0.0153507	0	40
chr6	34843422	rs6924898	G	C	0	0	0.00525233	0	40
chr6	34844277	rs7748203	C	T	0	0	-0.00831459	0	40
chr6	34845300	rs9469909	G	C	0	0	-0.0452245	0	40
chr6	34851589	rs6457795	A	G	0	0	0.0211441	0	40
chr6	34859916	rs9469914	T	A	0	0	-0.0045193	0	40
chr6	34863503	rs9462030	T	C	0	0	0.0522412	0	40
chr6	34863592	rs9469917	A	G	0	0	0.114088	1	40
chr6	34864089	rs3734264	A	G	0	0	-0.0603189	0	40
chr6	34864884	rs6925764	C	T	0	0	0.0091933	0	40
chr6	40719479	rs560233896	A	T	1	0	-0.0179116	0	41
chr6	40738627	rs192675224	A	G	0	0	-0.00583964	0	41
chr6	40758149	rs4524604	C	G	0	1	0.00633986	0	41
chr6	40761805	rs150085726	A	G	0	0	-0.00490546	0	41
chr6	40783137	rs79485747	A	T	0	0	-0.0298652	0	41
chr6	40794563	rs77705101	G	A	0	1	0.000792311	0	41
chr6	40815936	rs113685378	T	C	0	0	0.00384617	0	41
chr6	40858651	rs77579690	A	G	0	0	0.00975424	0	41
chr6	40875202	rs186909310	C	T	0	1	-0.0105095	0	41
chr6	40883392	rs113472359	A	G	0	0	0.0196236	0	41
chr6	40897501	rs143202663	T	C	1	0	0.182764	1	41
chr6	40899420	rs533819367	T	G	0	0	-0.0163098	0	41
chr6	40931707	rs372822874	A	T	0	0	0.00772473	0	41
chr6	40936291	rs12664332	A	G	1	1	-0.0322192	0	41
chr6	40944149	rs145342536	A	T	0	0	-0.00591505	0	41
chr6	40964336	rs10456110	G	T	0	0	0.00532014	0	41
chr6	40970631	rs2179518	G	C	0	0	0.0106465	0	41
chr6	40974457	rs187370608	A	G	0	0	0.0204573	0	41
chr6	40975257	rs4711653	C	T	0	0	0.0164123	0	41
chr6	40976327	rs35608434	T	C	0	0	-0.0406618	0	41
chr6	40976372	rs11756247	G	A	0	0	0.0262958	0	41
chr6	41032693	rs9394754	A	G	0	0	0.0157698	0	41
chr6	41036354	rs10947943	A	G	0	0	0.128052	1	41
chr6	41036918	rs10947944	C	T	1	0	-0.0705017	0	41
chr6	41039307	rs13216361	T	C	0	1	-0.0582918	0	41
chr6	41040096	rs742494	T	A	0	1	0.00716492	0	41
chr6	41041008	rs2073015	G	A	1	0	0.101463	0	41
chr6	41041102	rs68031000	T	G	1	0	-0.01677	0	41
chr6	41041217	rs67525613	T	G	1	0	0.0526462	0	41
chr6	41041857	rs2281256	T	C	0	0	0.00990233	0	41
chr6	41042319	rs11756893	C	A	1	0	-0.0310738	0	41
chr6	41042629	rs9369260	G	C	0	0	0.00138846	0	41
chr6	41043527	rs932399	T	C	0	0	-0.00551431	0	41
chr6	41044378	rs9367093	C	A	0	0	0.00890739	0	41
chr6	41044666	rs4714422	G	A	0	0	-0.0257123	0	41
chr6	41051241	rs4714427	A	G	0	0	0.0339386	0	41
chr6	41053109	rs188904277	A	G	0	0	0.214193	1	41
chr6	41053183	rs2073016	T	C	0	0	0.231992	1	41
chr6	41061370	rs2073014	C	T	0	0	0.00561012	0	41
chr6	41061603	rs2076472	C	T	0	0	-0.00510915	0	41
chr6	41065901	rs9394761	C	A	0	0	0.0272	0	41
chr6	41066261	rs114812713	C	G	1	0	-0.00963353	0	41
chr6	41074899	rs573765681	G	A	1	0	-0.0040667	0	41
chr6	41081218	rs2235680	A	G	0	0	0.00952536	0	41
chr6	41081769	rs9381034	T	C	0	0	-0.0124622	0	41
chr6	41082541	rs140574056	A	G	0	0	-0.0288098	0	41
chr6	41086549	rs189239172	T	C	0	0	-0.0220113	0	41
chr6	41089398	rs146846084	T	C	0	0	0.00329882	0	41
chr6	41091846	rs181286180	C	G	0	0	-0.0171634	0	41
chr6	41091871	rs13205065	A	G	0	0	0.0632739	0	41
chr6	41094950	rs35105472	C	G	0	0	0.00420459	0	41
chr6	41095767	rs147875157	A	G	0	0	0.023028	0	41
chr6	41103202	rs77790943	A	G	0	0	-0.00922926	0	41
chr6	41105899	rs9381037	A	G	0	0	0.0306971	0	41
chr6	41114949	rs11756788	A	G	0	0	-0.0104569	0	41
chr6	41115613	rs10456499	A	G	0	0	-0.00626101	0	41
chr6	41161469	rs143332484	C	T	0	0	0.115767	1	41
chr6	41161514	rs75932628	T	C	0	0	0.147936	1	41
chr6	41166068	rs7748777	A	G	0	0	-0.0402547	0	41
chr6	41166686	rs563693474	G	A	0	0	0.0237386	0	41
chr6	41170503	rs112453358	A	G	0	0	0.000775305	0	41
chr6	41173246	rs9394764	C	G	0	0	-0.00895852	0	41
chr6	41174291	rs116184718	T	C	0	0	0.0199057	0	41
chr6	41175606	rs73429210	C	G	0	0	0.0069028	0	41
chr6	41176920	rs6458197	T	C	0	1	0.126768	1	41
chr6	41180250	rs74437864	T	C	0	0	0.0647401	0	41
chr6	41181270	rs60755019	A	G	0	1	-0.156278	1	41
chr6	41182853	rs9357347	A	C	1	0	0.110729	1	41
chr6	41183123	rs76660699	T	C	0	0	-0.000814831	0	41
chr6	41185009	rs9462674	A	T	0	0	0.0491335	0	41
chr6	41186494	rs9357348	G	A	0	0	-0.0512161	0	41
chr6	41186912	rs9381040	T	C	0	1	-0.00778301	0	41
chr6	41187262	rs2093396	A	G	0	0	0.0448009	0	41
chr6	41187288	rs2093395	C	G	0	1	0.0291097	0	41
chr6	41189316	rs4714430	T	G	0	0	-0.0550939	0	41
chr6	41189932	rs3088370	T	C	0	0	0.121947	1	41
chr6	41191484	rs7754593	T	G	0	0	0.169521	1	41
chr6	41191794	rs3800342	C	G	0	0	-0.223783	1	41
chr6	41192063	rs9394766	A	G	0	0	0	0	41
chr6	41192167	rs9394767	A	G	0	0	0.0211893	0	41
chr6	41193736	rs6458198	A	C	0	1	-0.0634589	0	41
chr6	41193744	rs6929995	A	C	0	1	0.0329577	0	41
chr6	41194322	rs13216201	T	G	0	1	0.0130235	0	41
chr6	41194780	rs3747742	C	T	0	0	0.0241337	0	41
chr6	41194977	rs4711657	A	G	0	1	-0.0362928	0	41
chr6	41195153	rs4711658	C	T	0	1	-0.030411	0	41
chr6	41195962	rs6933231	C	T	0	1	0.00487773	0	41
chr6	41196267	rs6915083	G	A	0	1	-0.0445097	0	41
chr6	41197050	rs6916710	T	C	0	0	-0.0184921	0	41
chr6	41198572	rs34346157	A	G	0	1	0.101332	0	41
chr6	41199359	rs11759347	A	C	0	0	-0.00502909	0	41
chr6	41202932	rs3807041	T	C	0	0	0.00908245	0	41
chr6	41204412	rs9349179	A	G	0	0	0.0796102	0	41
chr6	41204604	rs9394769	T	C	0	0	-0.0881325	0	41
chr6	41204797	rs9394770	A	G	0	0	-0.0101831	0	41
chr6	41205129	rs3957243	T	C	0	0	-0.0244539	0	41
chr6	41205247	rs9381043	T	C	0	0	-0.00867642	0	41
chr6	41205390	rs6938076	T	C	0	0	-0.0251712	0	41
chr6	41205482	rs6938568	A	G	0	0	0.083519	0	41
chr6	41205837	rs6939332	A	G	0	0	-0.0295256	0	41
chr6	41206420	rs34361138	A	G	0	0	0.00338296	0	41
chr6	41206422	rs57959942	A	G	0	0	0.0127078	0	41
chr6	41206423	rs57573896	T	G	0	0	0.014538	0	41
chr6	41206660	rs7760483	A	T	0	0	-0.0106758	0	41
chr6	41207055	rs1574275	A	G	0	0	0.064236	0	41
chr6	41208100	rs2009573	T	G	0	1	0.00696911	0	41
chr6	41209021	rs11962624	T	C	0	0	0	0	41
chr6	41209197	rs4714434	A	G	0	1	0.00413549	0	41
chr6	41209317	rs4711661	T	C	0	1	0.254681	1	41
chr6	41209514	rs2894432	C	G	0	1	0.0546158	0	41
chr6	41217720	rs9367097	A	C	0	0	-0.0437216	0	41
chr6	41220860	rs12176313	A	T	0	0	-0.00106232	0	41
chr6	41229268	rs4587167	C	G	0	1	-0.00533861	0	41
chr6	41230684	rs9367098	A	G	0	1	0.00897602	0	41
chr6	41231284	rs4403262	T	C	0	0	0.0977405	0	41
chr6	41232235	rs1825409	T	C	0	0	-0.0439824	0	41
chr6	41232507	rs7746632	A	G	0	0	0.0337681	0	41
chr6	41232816	rs9369266	A	G	0	0	-0.0158397	0	41
chr6	41232853	rs10947951	T	G	0	0	0.0124476	0	41
chr6	41233103	rs1484268	A	G	0	0	-0.0467435	0	41
chr6	41233150	rs9357349	T	C	0	0	-0.00753827	0	41
chr6	41233556	rs9357350	T	G	0	0	-0.0118853	0	41
chr6	41233750	rs9394772	A	G	0	0	-0.00366103	0	41
chr6	41233794	rs9296358	A	G	0	0	0.00169353	0	41
chr6	41234274	rs6920633	T	C	0	0	-0.0186363	0	41
chr6	41234319	rs4714440	T	G	0	0	-0.00990161	0	41
chr6	41234458	rs6921279	T	G	0	0	-0.0226435	0	41
chr6	41234760	rs9349184	T	C	0	0	0.0230984	0	41
chr6	41235037	rs6922100	T	C	0	0	-0.00394786	0	41
chr6	41235060	rs6902014	T	G	0	0	-0.0382855	0	41
chr6	41235225	rs6928651	T	C	0	0	-0.015	0	41
chr6	41235397	rs6906220	A	T	0	0	-0.0138991	0	41
chr6	41235714	rs6906950	T	C	0	0	-0.0364594	0	41
chr6	41235790	rs6906972	A	T	0	0	0.0119555	0	41
chr6	41235918	rs6907621	A	G	0	1	0.0177972	0	41
chr6	41236267	rs9394775	C	G	0	1	0.0391967	0	41
chr6	41236311	rs9394776	T	C	0	1	0.0286308	0	41
chr6	41236354	rs9349185	T	C	0	1	-0.0594224	0	41
chr6	41236356	rs9394777	C	G	0	1	0.0548813	0	41
chr6	41236591	rs9349186	A	T	0	0	0.0101277	0	41
chr6	41237067	rs13200807	A	G	0	0	0.0120378	0	41
chr6	41237419	rs13204001	C	G	0	0	0.0570157	0	41
chr6	41237497	rs13204353	A	G	0	0	0.0526191	0	41
chr6	41237848	rs1982755	T	C	0	0	0.0456115	0	41
chr6	41237952	rs9296359	A	G	0	0	-0.0135151	0	41
chr6	41238225	rs9367099	A	T	0	0	0.00146354	0	41
chr6	41238327	rs11753659	A	C	0	0	-0.0133863	0	41
chr6	41238492	rs4711664	A	G	0	0	-0.0161648	0	41
chr6	41238966	rs2395767	A	G	0	1	0.122935	1	41
chr6	41238996	rs11753804	T	C	0	1	0.00776101	0	41
chr6	41239731	rs2395768	A	G	0	1	-0.0176027	0	41
chr6	41240509	rs10947952	A	G	0	1	0.109168	1	41
chr6	41241463	rs9369267	A	C	0	1	-0.0170023	0	41
chr6	41242259	rs972223	A	C	0	1	0.040191	0	41
chr6	41242832	rs1484267	A	G	0	1	0.0553971	0	41
chr6	41245291	rs9462685	T	G	0	0	-0.0122404	0	41
chr6	41245312	rs9462686	T	C	0	0	-0.0166136	0	41
chr6	41247320	rs9394778	A	G	0	1	0.00994611	0	41
chr6	41248596	rs3857580	A	G	0	1	0.0801864	0	41
chr6	41251889	rs3997700	A	G	0	1	-0.10097	0	41
chr6	41254896	rs1872244	A	C	0	0	-0.00129432	0	41
chr6	41255188	rs1872245	T	C	0	0	0.0698978	0	41
chr6	41256347	rs2101270	A	G	0	0	0.0027593	0	41
chr6	41258521	rs4124010	T	C	0	0	0.00794055	0	41
chr6	41262395	rs9471529	A	T	0	0	0.00821071	0	41
chr6	41262757	rs7757184	A	G	0	0	0.0239737	0	41
chr6	41264497	rs9462689	T	G	0	0	-0.0218026	0	41
chr6	41271095	rs11755124	A	C	0	0	-0.0115502	0	41
chr6	41271906	rs2062323	T	C	1	0	0.0911365	0	41
chr6	41272084	rs4714447	T	C	1	0	0.0745706	0	41
chr6	41273203	rs17644657	A	G	1	1	0.0441836	0	41
chr6	41331156	rs1407788	A	G	0	0	0.00496123	0	41
chr6	41398083	rs182420021	A	G	0	1	-0.0610777	0	41
chr6	43851878	rs187293530	C	G	1	0	0.0298726	0	0
chr6	44111380	rs560565728	T	C	0	0	0.0228645	0	0
chr6	45738452	rs74960871	A	G	0	0	-0.073191	0	0
chr6	47380325	rs12197270	A	G	0	0	0.000466297	0	42
chr6	47394703	rs6934355	T	C	0	0	-0.00743167	0	42
chr6	47412107	rs9369686	T	C	0	0	0.0128289	0	42
chr6	47413581	rs10948355	T	C	0	0	0.0225956	0	42
chr6	47416154	rs13207334	A	G	0	0	0.0229272	0	42
chr6	47423744	rs7745848	T	C	0	0	0.0153555	0	42
chr6	47424137	rs9357539	A	G	0	0	0.0116828	0	42
chr6	47424807	rs9395255	A	T	0	0	-0.00616974	0	42
chr6	47425373	rs2151977	T	C	0	0	0.00106048	0	42
chr6	47425646	rs9296555	A	G	0	0	-0.0126395	0	42
chr6	47427060	rs10948357	A	T	0	0	-0.102924	0	42
chr6	47427100	rs9381559	T	G	0	0	0.0224998	0	42
chr6	47427276	rs9381560	T	C	0	0	-0.0127916	0	42
chr6	47427342	rs9369689	T	C	0	0	-0.0223938	0	42
chr6	47427352	rs9369690	A	G	0	0	-0.0146682	0	42
chr6	47428338	rs9369691	A	T	0	0	-0.012308	0	42
chr6	47428380	rs2184396	T	G	0	0	-0.00315903	0	42
chr6	47428556	rs2151978	A	G	0	0	-0.0189669	0	42
chr6	47428616	rs2151979	A	G	0	0	0.00489612	0	42
chr6	47428741	rs2151980	T	C	0	0	0.00379563	0	42
chr6	47429417	rs9367277	A	G	0	0	-0.0471497	0	42
chr6	47429443	rs9367278	T	C	0	0	0.0106103	0	42
chr6	47429691	rs2151982	A	C	0	0	-0.00210131	0	42
chr6	47429889	rs2151983	T	C	0	0	0.00692752	0	42
chr6	47430010	rs2184397	A	G	0	0	-0.0424351	0	42
chr6	47431007	rs1931827	A	C	0	0	-0.0070939	0	42
chr6	47431544	rs9395258	T	C	0	0	-0.00650741	0	42
chr6	47432727	rs7745601	T	C	0	0	0.0356857	0	42
chr6	47433066	rs12173608	A	G	0	0	0.0365614	0	42
chr6	47435902	rs10948358	T	G	0	0	0.0563424	0	42
chr6	47440244	rs9395259	T	C	0	0	0.00870861	0	42
chr6	47442092	rs12197146	T	C	0	0	-0.000170445	0	42
chr6	47442742	rs6906157	A	G	0	0	0.0375275	0	42
chr6	47443300	rs9395260	T	C	0	0	0.0132326	0	42
chr6	47443430	rs9349404	A	G	0	0	0.040468	0	42
chr6	47445180	rs10948359	A	T	0	0	-0.00361279	0	42
chr6	47445490	rs6934735	A	T	0	0	0.034617	0	42
chr6	47446546	rs7775178	A	G	0	0	0.0630988	0	42
chr6	47447528	rs6904406	A	G	0	0	-0.00052646	0	42
chr6	47450015	rs7754332	A	G	0	0	-0.0247158	0	42
chr6	47450660	rs6458569	T	C	0	0	-0.0080137	0	42
chr6	47450863	rs6902842	T	C	0	0	-0.138923	1	42
chr6	47453452	rs7774615	A	G	0	0	0.0270801	0	42
chr6	47454621	rs6926479	A	T	0	0	0.00292044	0	42
chr6	47454641	rs6904129	A	G	0	0	-0.000983316	0	42
chr6	47459545	rs1931833	A	T	0	0	-0.0303628	0	42
chr6	47459875	rs7740963	T	C	0	0	0.105526	0	42
chr6	47462031	rs9381562	A	C	0	0	0.189306	1	42
chr6	47463119	rs9349405	T	C	0	0	0.00444099	0	42
chr6	47463548	rs9473117	A	C	0	0	0.00288949	0	42
chr6	47464901	rs9381563	T	C	0	0	-0.010495	0	42
chr6	47466015	rs9369693	A	C	0	0	-0.00429293	0	42
chr6	47467567	rs12195522	G	A	0	0	-0.0309859	0	42
chr6	47468328	rs10948360	A	G	0	0	-0.0119548	0	42
chr6	47469611	rs12199319	G	A	0	0	0.0172258	0	42
chr6	47472829	rs9369695	A	C	0	0	-0.00799088	0	42
chr6	47474135	rs4715018	T	C	0	0	0.0287026	0	42
chr6	47474641	rs1931837	T	C	0	0	0.0152606	0	42
chr6	47476070	rs9381564	A	G	0	0	-0.00101184	0	42
chr6	47477281	rs1004173	T	C	1	0	0.00613699	0	42
chr6	47478053	rs1056434	A	C	0	0	0.0038447	0	42
chr6	47479305	rs4715019	A	T	1	0	0.0125031	0	42
chr6	47480094	rs17217052	T	C	0	0	0.0303676	0	42
chr6	47480600	rs9367279	A	G	0	0	-0.00332918	0	42
chr6	47481846	rs2095386	G	A	0	0	-0.0199521	0	42
chr6	47482882	rs9473119	A	G	0	0	0.0155433	0	42
chr6	47484147	rs9296558	T	C	0	0	0.0535086	0	42
chr6	47484499	rs9369698	T	A	0	0	-0.000191583	0	42
chr6	47484534	rs9296559	T	C	0	0	0.00280642	0	42
chr6	47485642	rs9349407	C	G	0	0	0.0117502	0	42
chr6	47487583	rs9349408	A	G	0	0	-0.00170901	0	42
chr6	47487604	rs12200115	A	G	0	0	-0.000145133	0	42
chr6	47488382	rs4711878	A	G	0	0	0.0202198	0	42
chr6	47494177	rs6931478	A	C	0	0	-0.0196773	0	42
chr6	47495390	rs9349409	T	G	0	0	-0.0141708	0	42
chr6	47495866	rs9367282	T	C	0	0	-0.0316429	0	42
chr6	47497531	rs9395262	T	C	0	0	-0.018673	0	42
chr6	47501537	rs7738044	A	G	0	0	0.00365779	0	42
chr6	47502145	rs1564924	A	T	0	0	0.00489703	0	42
chr6	47503934	rs9395263	T	C	0	0	0.0264842	0	42
chr6	47504869	rs4565293	A	G	0	0	0.0161604	0	42
chr6	47505471	rs12214064	T	C	0	0	0.0160063	0	42
chr6	47507226	rs9473122	T	C	0	0	-0.0629918	0	42
chr6	47507603	rs9473123	A	G	0	0	0.0553321	0	42
chr6	47510197	rs9369706	T	C	0	0	-0.0245622	0	42
chr6	47510514	rs12196722	A	G	0	0	0.01234	0	42
chr6	47511400	rs9463335	A	G	0	0	0.049811	0	42
chr6	47511882	rs13211285	T	C	0	0	0.00861055	0	42
chr6	47512940	rs4711880	A	G	0	0	-0.00434532	0	42
chr6	47513239	rs1872505	C	G	0	0	0.0167492	0	42
chr6	47514097	rs9473126	C	G	0	0	-0.00251015	0	42
chr6	47515917	rs4715025	C	G	0	0	0.00696872	0	42
chr6	47517266	rs7749271	T	C	0	0	0.00311523	0	42
chr6	47517390	rs7767350	T	C	0	0	-0.00275159	0	42
chr6	47520026	rs10948363	A	G	0	0	-0.0214723	0	42
chr6	47521202	rs9296561	A	G	0	0	0.0153839	0	42
chr6	47521368	rs6913202	A	G	0	0	0.0414234	0	42
chr6	47521972	rs13201473	A	G	0	0	-0.00821819	0	42
chr6	47522130	rs62410686	T	C	0	0	0.00853983	0	42
chr6	47522457	rs9296562	A	G	0	0	-0.00452794	0	42
chr6	47525810	rs12212383	T	C	0	0	-0.0507185	0	42
chr6	47526204	rs7749167	A	G	0	0	0.0171467	0	42
chr6	47527023	rs9296564	A	G	0	0	-0.00100506	0	42
chr6	47527031	rs13200221	A	G	0	0	-0.000152643	0	42
chr6	47532080	rs12203319	A	G	0	0	0.00124675	0	42
chr6	47534288	rs7754282	C	G	0	0	0.00516587	0	42
chr6	47535761	rs6904764	A	T	0	0	0.0236611	0	42
chr6	47535804	rs9349412	T	C	0	0	0.00960903	0	42
chr6	47537274	rs9473128	T	C	0	0	0.0514999	0	42
chr6	47537438	rs7753305	C	G	0	0	-0.00158802	0	42
chr6	47541376	rs60037572	A	G	0	0	0.012803	0	42
chr6	47543755	rs9349413	A	G	0	0	0.0334527	0	42
chr6	47545780	rs11969736	T	C	0	0	0.0021086	0	42
chr6	47546510	rs901186	A	T	0	0	-0.00156281	0	42
chr6	47547022	rs7774667	A	G	0	0	0.00732991	0	42
chr6	47547462	rs12190577	A	G	0	0	0.00634932	0	42
chr6	47547894	rs2151974	A	G	0	0	-0.00364345	0	42
chr6	47547927	rs2151975	T	C	0	0	0.0184887	0	42
chr6	47548075	rs2171089	A	G	0	0	0.00386956	0	42
chr6	47548633	rs9367284	A	G	0	0	-0.00965735	0	42
chr6	47557466	rs6931011	A	G	0	0	-0.00649391	0	42
chr6	47561028	rs9381575	C	G	0	0	-0.00420636	0	42
chr6	47561033	rs9357544	A	G	0	0	-0.0158323	0	42
chr6	47568187	rs12210152	A	G	0	0	0.00678178	0	42
chr6	47568708	rs34744382	T	C	0	0	-0.0148044	0	42
chr6	47573679	rs12193051	C	G	0	0	0.0534064	0	42
chr6	47575128	rs9395279	T	C	0	0	0.0448486	0	42
chr6	47580587	rs12203295	T	C	0	0	0.0336644	0	42
chr6	47581759	rs9357546	T	C	0	0	0.0122717	0	42
chr6	47581850	rs6926592	A	T	0	0	0.00467058	0	42
chr6	47583708	rs9395283	T	C	0	0	-0.00250503	0	42
chr6	47584125	rs9349415	T	C	0	0	-0.00577069	0	42
chr6	47584202	rs9349416	A	G	0	0	0.0014581	0	42
chr6	47584444	rs9369716	A	T	0	0	0.0333408	0	42
chr6	47585081	rs13193054	A	C	0	0	0.00482008	0	42
chr6	47585665	rs10948366	A	C	0	0	0.0283643	0	42
chr6	47585666	rs9296567	A	G	0	0	0.0284295	0	42
chr6	47586158	rs9395284	A	G	0	0	0.00229772	0	42
chr6	47586441	rs9395285	A	G	0	0	-0.0242465	0	42
chr6	47586732	rs9369717	T	G	0	0	0.0170365	0	42
chr6	47586771	rs9357547	A	C	0	0	-0.0103365	0	42
chr6	47588894	rs1485780	A	C	0	0	0.00635471	0	42
chr6	47588898	rs9381578	T	C	0	0	-0.0244327	0	42
chr6	47588944	rs9381579	T	C	0	0	-0.00234326	0	42
chr6	47591715	rs10456570	A	G	0	0	-0.0329774	0	42
chr6	47595179	rs6903331	A	G	0	0	-0.0466188	0	42
chr6	47600960	rs2396825	A	G	0	0	-0.010888	0	42
chr6	47603889	rs79704124	A	G	0	0	-0.00118124	0	42
chr6	47607596	rs9395286	T	C	0	0	0.0462731	0	42
chr6	47608631	rs13212790	T	C	0	0	-0.00308891	0	42
chr6	47612921	rs9349417	A	G	0	0	0.0172917	0	42
chr6	47612959	rs9381581	A	G	0	0	-0.00976628	0	42
chr6	47615928	rs12195738	T	C	0	0	-0.00118382	0	42
chr6	47617370	rs9463342	A	T	0	0	0.00673297	0	42
chr6	47617879	rs10948367	A	G	0	0	0.0162589	0	42
chr6	47618176	rs1948047	T	C	0	0	0.0157712	0	42
chr6	47622368	rs2171086	T	C	0	0	0.00744454	0	42
chr6	47622740	rs7754971	T	C	0	0	0.00465425	0	42
chr6	47627419	rs1385742	A	T	0	0	0.00760416	0	42
chr6	47630389	rs9395288	T	C	0	0	-0.0136842	0	42
chr6	47638293	rs9357551	T	C	0	0	-0.00763655	0	42
chr6	47638840	rs4711889	T	C	0	0	-0.0161376	0	42
chr6	47638976	rs4711890	C	G	0	0	-0.0103668	0	42
chr6	47641856	rs9473147	A	G	0	0	-0.00862343	0	42
chr6	47650435	rs12202615	T	C	0	0	-0.0148586	0	42
chr6	47653843	rs7772202	A	G	0	0	-0.0224206	0	42
chr6	47659291	rs4711895	A	G	0	0	0.00103829	0	42
chr6	47660822	rs6904933	A	G	0	0	0.0385019	0	42
chr6	47665362	rs7740538	T	C	0	0	0.0865632	0	42
chr6	47672361	rs869002	T	C	0	0	-0.020791	0	42
chr6	47679485	rs10948374	T	C	1	0	-0.264008	1	42
chr6	47684774	rs6900120	T	C	0	0	0.00155697	0	42
chr6	47685893	rs10948375	T	C	0	0	0.0932823	0	42
chr6	47687897	rs12212406	A	G	0	0	0.00816289	0	42
chr6	47688403	rs9473157	A	G	0	0	0.0103272	0	42
chr6	47689116	rs7770492	A	C	0	0	-0.0195458	0	42
chr6	47692999	rs1890666	T	C	0	0	0.0356415	0	42
chr6	47693041	rs1890667	A	C	0	0	0.251377	1	42
chr6	47694349	rs7763444	T	C	0	0	-0.00371381	0	42
chr6	47694748	rs9381599	A	G	0	0	0.0541366	0	42
chr6	47698299	rs12525257	A	G	0	0	0.0108838	0	42
chr6	47701044	rs1928464	A	C	0	0	0.037064	0	42
chr6	47707738	rs9381600	A	G	0	0	-0.084938	0	42
chr6	47709362	rs2105116	T	C	0	0	0.0019129	0	42
chr6	47710446	rs1109581	T	C	0	0	-0.0335645	0	42
chr6	47720392	rs1110355	C	G	0	1	-0.0126078	0	42
chr6	47724805	rs9369739	A	G	0	0	0.0272413	0	42
chr6	47726017	rs9296577	A	C	0	0	-0.0146368	0	42
chr6	47727996	rs6914894	T	C	0	0	-0.0074295	0	42
chr6	47731797	rs9381604	A	G	0	0	0.0260776	0	42
chr6	47735808	rs2184901	A	G	0	0	-0.0211055	0	42
chr6	47736836	rs9381605	T	C	0	0	-0.00514918	0	42
chr6	47737000	rs9381606	T	C	0	0	0.0979796	0	42
chr6	47738469	rs9473163	A	G	0	0	0.0156731	0	42
chr6	47741079	rs9463349	A	G	0	0	0.0743138	0	42
chr6	47741143	rs9381607	A	T	0	0	0.00953357	0	42
chr6	47912238	rs77334284	A	C	0	0	-0.0384187	0	42
chr6	47921315	rs76981546	C	T	0	0	0.0174363	0	42
chr6	47924511	rs56250534	C	T	0	0	0.0254837	0	42
chr6	47935775	rs55899134	C	T	0	0	0.0316872	0	42
chr6	47936879	rs73736811	A	G	0	0	0.0667319	0	42
chr6	47937776	rs55716297	A	G	0	0	0.0204796	0	42
chr6	48472991	rs550114747	C	T	0	0	0.0024202	0	42
chr6	49204800	rs753147288	T	C	0	0	0.0162708	0	42
chr6	72619547	rs9446720	T	C	1	0	0.0865692	0	0
chr6	72628154	rs9446721	T	C	0	0	-0.00658723	0	0
chr6	72632743	rs115470361	C	T	0	0	-0.0298829	0	0
chr6	72641217	rs116533200	G	A	0	0	-0.0130612	0	0
chr6	72645499	rs78077081	A	C	0	0	-0.068509	0	0
chr6	72645571	rs79881484	A	G	0	0	0.00539732	0	0
chr6	72664375	rs114553758	C	T	0	0	-0.03273	0	0
chr6	72672574	rs9446733	A	G	0	0	0.00995218	0	0
chr6	78341070	rs117692063	A	T	0	0	-0.00739133	0	0
chr6	78606329	rs1567097	A	T	0	0	-0.00211767	0	0
chr6	78606513	rs10806133	T	C	0	0	-0.0165532	0	0
chr6	78614595	rs1012026	A	G	0	0	-0.00389354	0	0
chr6	78628829	rs7755578	A	G	0	1	-0.0432831	0	0
chr6	78640175	rs236852	A	C	0	0	-0.0124042	0	0
chr6	78661095	rs6941828	C	G	0	0	0.00832674	0	0
chr6	88497446	rs552904301	G	A	0	0	0.00133609	0	0
chr6	106326155	rs510432	T	C	1	0	0.0238496	0	0
chr6	106330197	rs12197000	A	C	0	0	0.0075141	0	0
chr6	108248994	rs550184811	A	C	0	0	0.0122172	0	0
chr6	108559443	rs76185277	A	C	1	0	0.00752995	0	0
chr6	114054939	rs7744102	T	C	0	0	-0.0403033	0	43
chr6	114056332	rs6568827	A	T	0	0	0.00612771	0	43
chr6	114058447	rs3749862	C	T	0	0	-0.0389167	0	43
chr6	114071616	rs962607	C	T	0	0	0.0316339	0	43
chr6	114094751	rs4945512	G	T	0	0	-0.0146195	0	43
chr6	114291731	rs785129	T	C	0	0	0.133543	1	43
chr6	114293899	rs785130	T	G	0	0	0.151512	1	43
chr6	114298125	rs6928891	T	C	0	0	-0.0143177	0	43
chr6	114298631	rs1745580	T	C	0	0	0.0306772	0	43
chr6	114298794	rs1765046	A	G	0	0	0.00111095	0	43
chr6	114299116	rs1745581	C	G	0	0	-0.00632616	0	43
chr6	114299734	rs1765045	A	G	0	0	-0.00667066	0	43
chr6	114300509	rs1590320	T	C	0	0	-0.00118233	0	43
chr6	114306975	rs785144	T	G	0	0	-0.256738	1	43
chr6	114311371	rs2349215	A	G	0	0	-0.00295947	0	43
chr6	114312768	rs785131	A	G	0	0	0.00151914	0	43
chr6	114313921	rs10447429	A	C	0	0	-0.0446089	0	43
chr6	114315395	rs2181437	T	G	0	0	-0.00565293	0	43
chr6	114315436	rs785133	T	G	0	0	-0.0299979	0	43
chr6	114316267	rs785135	T	C	0	0	-0.0157668	0	43
chr6	114317657	rs813063	T	G	0	0	0.0147216	0	43
chr6	114320276	rs785139	C	G	0	0	0.012515	0	43
chr6	114324073	rs785143	A	G	0	0	0.0116619	0	43
chr6	114326157	rs796769	A	G	0	0	-0.0107674	0	43
chr6	114329491	rs785145	T	G	0	0	-0.0654667	0	43
chr6	114334535	rs785137	T	C	0	0	0.0304168	0	43
chr6	114335334	rs1359031	A	G	0	0	-0.0339158	0	43
chr6	114335350	rs1819198	T	C	0	0	-0.00720669	0	43
chr6	114358761	rs9374457	A	T	0	0	-0.00742062	0	43
chr6	114361563	rs976271	A	G	0	0	-0.0512515	0	43
chr6	114363447	rs975470	A	G	0	0	-0.0220296	0	43
chr6	114371891	rs9400715	A	G	0	0	0.0785542	0	43
chr6	114375626	rs1337332	A	C	0	0	-0.0245134	0	43
chr6	114376235	rs12530206	A	T	0	0	0.000420311	0	43
chr6	114377713	rs7767354	A	G	0	0	0.0194248	0	43
chr6	114379433	rs1997649	A	G	0	0	0.0281303	0	43
chr6	114380937	rs9374460	A	G	0	0	-0.0238306	0	43
chr6	114386196	rs2184906	A	G	0	0	-0.0234091	0	43
chr6	114386768	rs760610	A	G	0	0	-0.00603828	0	43
chr6	114386936	rs760609	A	C	0	0	-0.0192059	0	43
chr6	114391843	rs1028299	A	G	0	0	-0.00400586	0	43
chr6	114400533	rs9400717	T	C	0	0	-0.0371292	0	43
chr6	121289594	rs190501943	A	G	0	0	-0.00314391	0	0
chr6	147701097	rs116771233	G	A	0	0	-0.233765	1	0
chr6	147889831	rs77176289	G	A	0	0	-0.0320526	0	0
chr6	147891951	rs74918787	C	T	0	0	-0.0187598	0	0
chr6	149434746	rs150840822	C	T	0	0	-0.00626378	0	0
chr6	158425341	rs112480845	T	G	0	0	0.000976797	0	0
chr6	162437437	rs74638310	T	C	0	0	0.118773	1	0
chr6	162444737	rs4709609	T	C	0	0	0.0718709	0	0
chr6	162445529	rs78716895	A	T	0	0	-0.00808584	0	0
chr7	1545038	rs1550009	T	C	0	0	-0.0163904	0	44
chr7	1545099	rs1550010	A	G	0	0	-0.0024888	0	44
chr7	1547026	rs3779607	C	T	0	0	-0.098679	0	44
chr7	1548051	rs3814480	A	G	0	0	-0.0544184	0	44
chr7	1548755	rs3814481	A	G	0	0	0.0207979	0	44
chr7	1551798	rs7781047	A	G	0	0	0.0263567	0	44
chr7	1552258	rs4461805	A	G	0	0	0.0242618	0	44
chr7	1552361	rs4257937	G	C	0	0	-0.031283	0	44
chr7	1552777	rs4285398	A	G	0	0	0.026042	0	44
chr7	1554327	rs10155977	A	G	1	0	0.0111371	0	44
chr7	1554505	rs6959291	A	G	1	0	-0.0608193	0	44
chr7	1556203	rs6463928	A	G	0	0	-0.0350325	0	44
chr7	4020664	rs374001123	G	A	0	0	-0.0313931	0	0
chr7	7814467	rs73054050	A	T	0	0	-0.000207643	0	45
chr7	7814910	rs4725035	A	G	0	0	0.152556	1	45
chr7	7814970	rs4725036	T	C	0	0	-0.00895551	0	45
chr7	7815215	rs4725038	A	G	0	0	0.0266273	0	45
chr7	7815324	rs12671102	A	G	0	0	-0.00406542	0	45
chr7	7815748	rs12669393	T	C	0	0	0.395214	1	45
chr7	7815977	rs12672077	T	C	0	0	0.0392549	0	45
chr7	7816063	rs10276423	A	G	0	0	-0.0206692	0	45
chr7	7817263	rs6943429	T	C	0	0	0.015626	0	45
chr7	8196276	rs2882042	A	T	0	0	-0.00168835	0	45
chr7	8198181	rs10952094	A	C	0	0	0.0788673	0	45
chr7	8198270	rs10952096	C	G	0	0	-0.0616431	0	45
chr7	8199128	rs12702706	T	C	0	0	-0.175261	1	45
chr7	8199538	rs4720769	C	G	0	0	-0.0173608	0	45
chr7	8201046	rs3757520	C	G	0	0	-0.0117999	0	45
chr7	8201933	rs2348902	C	G	1	0	-0.0707014	0	45
chr7	8204382	rs10952097	T	C	0	0	0.0374018	0	45
chr7	8204779	rs4725076	A	G	0	0	-0.012297	0	45
chr7	8206520	rs3757514	A	T	0	0	0.002289	0	45
chr7	8820550	rs117357743	G	C	0	0	0.0224481	0	45
chr7	12170196	rs7784236	A	G	0	0	-0.0123126	0	46
chr7	12180979	rs71533426	A	C	0	0	-0.0066647	0	46
chr7	12210752	rs3807866	A	G	1	0	0.012501	0	46
chr7	12210776	rs3807865	A	G	1	0	0.0363642	0	46
chr7	12211934	rs7781670	G	C	1	0	-0.218153	1	46
chr7	12212045	rs1019309	A	T	1	0	-0.12414	1	46
chr7	12212164	rs1019307	C	G	1	0	-0.0086593	0	46
chr7	12212914	rs6460895	C	G	0	0	-0.019021	0	46
chr7	12213033	rs6460896	A	G	0	0	0.0410006	0	46
chr7	12213115	rs6460897	T	G	0	0	0.00239475	0	46
chr7	12213267	rs6460898	A	G	0	0	-0.04328	0	46
chr7	12213424	rs6460899	A	C	0	0	-0.0547377	0	46
chr7	12213462	rs6460900	A	G	0	0	0.0354178	0	46
chr7	12213736	rs12699323	T	C	0	0	-0.0128777	0	46
chr7	12213746	rs12699324	T	C	0	0	0.0046588	0	46
chr7	12213917	rs10234805	T	C	0	0	-0.000981971	0	46
chr7	12213937	rs10278257	T	C	0	0	0.00743761	0	46
chr7	12214254	rs2043539	A	G	0	0	-0.0189539	0	46
chr7	12215808	rs6460901	T	C	0	0	0.0247574	0	46
chr7	12215885	rs6460902	A	G	0	0	0.0266238	0	46
chr7	12216038	rs1020006	A	G	0	0	-0.0028684	0	46
chr7	12216922	rs11971133	C	T	0	0	-0.00475769	0	46
chr7	12217901	rs7785189	T	C	0	0	0.0582508	0	46
chr7	12217923	rs7785087	G	A	0	0	-0.0553597	0	46
chr7	12219129	rs3823612	C	G	0	0	0.0236081	0	46
chr7	12222203	rs10950391	G	A	0	0	0.0211945	0	46
chr7	12222616	rs3800847	A	G	0	0	-0.0225392	0	46
chr7	12222945	rs1435527	T	C	0	0	-0.0103234	0	46
chr7	12223091	rs1435525	T	C	0	0	-0.00437033	0	46
chr7	12223175	rs1435524	A	G	0	0	-0.00110412	0	46
chr7	12223811	rs11974304	T	C	0	0	0.0103988	0	46
chr7	12223912	rs10950392	T	C	0	0	0.0222457	0	46
chr7	12223920	rs10950393	T	C	0	0	0.00218302	0	46
chr7	12223961	rs10950394	T	C	0	0	0.0364213	0	46
chr7	12224173	rs11509137	C	T	0	0	-0.0016173	0	46
chr7	12224174	rs11509153	A	G	0	0	-0.0201502	0	46
chr7	12224671	rs3800843	A	G	0	0	0.0123314	0	46
chr7	12224841	rs10950395	T	C	0	0	-0.00218578	0	46
chr7	12225040	rs10950396	C	T	0	0	0.00772955	0	46
chr7	12225111	rs10950397	T	C	0	0	0.030149	0	46
chr7	12225245	rs10950398	A	G	0	0	0.01388	0	46
chr7	12225433	rs76854159	A	G	0	0	0.000804995	0	46
chr7	12225566	rs150465020	T	C	0	0	0.00156467	0	46
chr7	12226222	rs6948844	C	T	0	0	0.00243695	0	46
chr7	12226326	rs6966757	A	T	0	0	0.00901237	0	46
chr7	12226362	rs6966915	T	C	0	0	0.0171354	0	46
chr7	12227080	rs7804433	A	G	0	0	-0.000266287	0	46
chr7	12227188	rs7804234	G	A	0	0	0.0182599	0	46
chr7	12227241	rs7804736	T	G	0	0	-0.0102809	0	46
chr7	12227595	rs4721057	G	A	0	0	0.0130664	0	46
chr7	12227630	rs4721058	T	C	0	0	-0.00849246	0	46
chr7	12227869	rs4721059	C	G	0	0	0.00431397	0	46
chr7	12227926	rs4721060	A	G	0	0	-0.00042861	0	46
chr7	12227933	rs4721061	C	G	0	0	-0.00410323	0	46
chr7	12227988	rs7792410	T	C	0	0	-0.0168076	0	46
chr7	12228108	rs7809700	A	G	0	0	-0.0454304	0	46
chr7	12228211	rs13229988	A	G	0	0	-0.0104559	0	46
chr7	12228491	rs28549831	T	C	0	0	-0.0117506	0	46
chr7	12228617	rs13230513	A	C	0	0	0.00572649	0	46
chr7	12228842	rs12667950	T	G	0	0	-0.0233664	0	46
chr7	12228925	rs5011431	A	G	0	0	-0.0116468	0	46
chr7	12229042	rs5011432	C	A	0	0	0.00823978	0	46
chr7	12229091	rs5011434	T	C	0	0	-0.0163154	0	46
chr7	12229132	rs5011436	A	C	0	0	-0.012145	0	46
chr7	12229166	rs5011437	A	T	0	0	-0.00627392	0	46
chr7	12229172	rs5011438	T	C	0	0	0.00907673	0	46
chr7	12229185	rs5011439	C	G	0	0	0.00171833	0	46
chr7	12229791	rs3173615	C	G	0	0	0.00520047	0	46
chr7	12229949	rs13237715	C	G	0	0	-0.000365791	0	46
chr7	12229967	rs13237518	A	C	0	0	-0.00303511	0	46
chr7	12230136	rs12699332	T	G	0	0	-0.00390858	0	46
chr7	12230178	rs12699333	T	C	0	0	0.00536684	0	46
chr7	12230191	rs12668625	A	G	0	0	-0.00162894	0	46
chr7	12230893	rs3815535	A	G	0	0	0.0184442	0	46
chr7	12230999	rs2302635	A	G	0	0	0.00518026	0	46
chr7	12231144	rs2302634	A	T	0	0	0.00452288	0	46
chr7	12231189	rs2302633	T	C	0	0	-0.0020946	0	46
chr7	12231626	rs7808568	T	C	0	0	-0.00540651	0	46
chr7	12232371	rs12669919	A	G	0	0	-0.000852829	0	46
chr7	12232490	rs1042949	C	G	0	0	0.0144029	0	46
chr7	12232942	rs3800841	A	T	0	0	-0.0337412	0	46
chr7	12233787	rs1054168	T	C	0	0	-0.0226921	0	46
chr7	12233870	rs1054169	A	G	0	0	0.00580135	0	46
chr7	12235882	rs1468804	T	C	0	0	-0.0333421	0	46
chr7	12236049	rs1468803	A	C	0	0	-0.0212142	0	46
chr7	12236192	rs1060700	A	G	0	0	-0.00871314	0	46
chr7	12236385	rs1468802	A	G	0	0	-0.0127974	0	46
chr7	12236419	rs1468801	C	G	0	0	0.0132657	0	46
chr7	12237259	rs2356065	T	C	0	0	-0.0111218	0	46
chr7	12238147	rs7797705	A	G	0	0	0.00920031	0	46
chr7	12240135	rs1548884	A	C	0	0	0.0748071	0	46
chr7	12241104	rs10281425	A	T	0	0	0.0050147	0	46
chr7	12242825	rs7805419	T	C	0	0	-0.025812	0	46
chr7	12243601	rs6460905	A	G	0	0	-0.0184611	0	46
chr7	12243650	rs6460906	T	C	0	0	-0.0080525	0	46
chr7	12243703	rs7791726	C	G	0	0	-0.00158892	0	46
chr7	12244161	rs1990622	A	G	0	0	0.0686467	0	46
chr7	12244247	rs1990621	C	G	0	0	-0.0935098	0	46
chr7	12244382	rs1990620	A	G	0	0	0.212557	1	46
chr7	12244752	rs4721064	A	G	0	0	-0.0210975	0	46
chr7	12245514	rs12699338	T	C	0	0	0.0190213	0	46
chr7	13979617	rs2214683	G	A	0	0	0.0110678	0	0
chr7	13984182	rs765982	G	C	0	1	-0.0496347	0	0
chr7	13986732	rs3213661	G	A	0	0	0.0228216	0	0
chr7	13987932	rs7789916	A	G	0	0	-0.0894679	0	0
chr7	15790429	rs146680410	A	T	0	0	0.0081999	0	0
chr7	15795949	rs142909846	T	G	0	0	-0.00010274	0	0
chr7	15807451	rs137915479	T	C	0	0	-0.0148632	0	0
chr7	15810410	rs147949853	C	A	0	0	-0.0109466	0	0
chr7	15811898	rs141711619	G	A	0	0	0.00261372	0	0
chr7	15811947	rs146034892	C	G	0	0	-0.00710389	0	0
chr7	15813573	rs145222063	A	C	0	0	-0.0146966	0	0
chr7	15813581	rs148775783	T	A	0	0	-0.00281505	0	0
chr7	15815543	rs141891196	C	T	0	0	0.00112052	0	0
chr7	18889543	rs183792468	A	G	0	0	0.114612	1	0
chr7	18892675	rs71524258	A	G	0	0	-0.0010226	0	0
chr7	19017468	rs560469017	A	G	0	0	-0.0290746	0	0
chr7	20494435	rs149838807	C	T	0	0	-0.0178171	0	0
chr7	20714416	rs73684823	G	C	0	0	-0.0080559	0	0
chr7	27484270	rs180707281	C	G	0	0	-0.0285451	0	47
chr7	27486824	rs116177245	A	G	0	0	-0.00199042	0	47
chr7	28099767	rs2015027	T	C	0	0	0.0257269	0	47
chr7	28109321	rs2158624	T	C	0	0	-0.00386183	0	47
chr7	28115203	rs4722756	A	G	1	0	0.0586628	0	47
chr7	28116987	rs4722758	C	G	0	0	-0.0281993	0	47
chr7	28117268	rs6977955	T	C	0	0	-0.0029452	0	47
chr7	28118439	rs4719922	T	C	0	0	0.00368078	0	47
chr7	28120494	rs9648346	C	G	0	0	0.00167411	0	47
chr7	28121414	rs10951192	C	G	0	0	0.0180313	0	47
chr7	28126823	rs740122	A	G	1	0	0.0929815	0	47
chr7	28127772	rs10254284	A	T	0	0	-0.0178101	0	47
chr7	28130784	rs2893312	T	C	0	0	0.0816304	0	47
chr7	28132395	rs2189965	T	C	0	0	0.0507267	0	47
chr7	28132447	rs2189966	T	C	0	0	0.0297602	0	47
chr7	28132564	rs4722760	A	G	0	0	0.00882635	0	47
chr7	28132967	rs917115	T	C	1	0	0.0132203	0	47
chr7	28133120	rs917116	T	G	0	0	0.0504254	0	47
chr7	28135367	rs67250450	T	C	0	0	0.00360786	0	47
chr7	28136686	rs917117	A	G	0	0	0.113544	1	47
chr7	28137682	rs11495981	T	C	0	0	0.0822856	0	47
chr7	28138643	rs4722762	T	G	0	0	0.0638573	0	47
chr7	28140480	rs57720904	T	C	0	0	0.0870662	0	47
chr7	28143829	rs4722763	T	C	0	0	-0.00525878	0	47
chr7	28145973	rs886664	T	C	0	0	0.0655151	0	47
chr7	28175742	rs3735569	C	G	1	0	-0.0128756	0	47
chr7	28183193	rs66553243	T	C	0	0	-0.0117453	0	47
chr7	28190138	rs17156517	T	C	0	0	0.131226	1	47
chr7	28190572	rs66614225	T	C	0	0	0.253503	1	47
chr7	28199594	rs4719927	A	G	0	0	0.029775	0	47
chr7	28199847	rs10264306	A	G	0	0	0.0322959	0	47
chr7	28219614	rs1513275	T	C	0	0	-0.0126605	0	47
chr7	28853383	rs117843271	A	C	1	1	-0.0299632	0	47
chr7	35601182	rs569497776	T	C	0	0	-0.00250021	0	0
chr7	37572742	rs6978014	T	C	0	0	0.000795945	0	48
chr7	37580319	rs17265593	T	C	0	0	-0.0375321	0	48
chr7	37585468	rs4723678	A	T	0	0	-0.0142262	0	48
chr7	37615698	rs13245399	C	G	0	0	-0.0166335	0	48
chr7	37626246	rs2597279	A	G	0	0	-0.00644866	0	48
chr7	37628471	rs1901068	A	T	0	0	-0.00733793	0	48
chr7	37633779	rs2718067	T	C	0	0	0.0194779	0	48
chr7	37635105	rs2717933	A	G	0	0	0.00497002	0	48
chr7	37638431	rs2122446	T	C	0	0	-0.0123611	0	48
chr7	37642576	rs2718069	A	G	0	0	-0.0270285	0	48
chr7	37648102	rs2718071	A	G	0	0	-0.00332663	0	48
chr7	37648927	rs2252710	T	C	0	0	-0.00706198	0	48
chr7	37649567	rs2718073	T	C	0	0	-0.0193801	0	48
chr7	37650479	rs2718074	A	G	0	0	-0.0241805	0	48
chr7	37650904	rs2597283	A	C	0	0	-0.0328754	0	48
chr7	37651800	rs2893546	T	C	0	0	-0.00587103	0	48
chr7	37652302	rs4596556	T	G	0	0	-0.0133347	0	48
chr7	37652697	rs78910793	A	G	0	0	-0.0125377	0	48
chr7	37652729	rs77875119	T	C	0	0	0.000481533	0	48
chr7	37652817	rs75438792	A	C	0	0	-0.00676228	0	48
chr7	37657412	rs2597284	A	G	0	0	0.0390899	0	48
chr7	37657704	rs2717936	T	C	0	0	-0.0319068	0	48
chr7	37659238	rs2597286	A	T	0	0	0.00513127	0	48
chr7	37662942	rs2717938	T	C	0	0	0.0662059	0	48
chr7	37668104	rs2718077	T	C	0	0	0.0213217	0	48
chr7	37671922	rs2718079	T	C	0	0	0.00606977	0	48
chr7	37672728	rs2717924	A	G	0	0	0.0132064	0	48
chr7	37672832	rs2597292	A	G	0	0	0.0362555	0	48
chr7	37672899	rs2718081	T	C	0	0	-0.00543766	0	48
chr7	37673623	rs2597293	C	G	0	0	0.00321247	0	48
chr7	37674701	rs2717926	T	C	1	0	-0.0136567	0	48
chr7	37680072	rs2597268	T	C	0	0	-0.0780084	0	48
chr7	37683810	rs2597277	A	C	1	0	0.125211	1	48
chr7	37720108	rs2597272	C	G	0	0	-0.016103	0	48
chr7	37722412	rs2597270	A	G	0	0	0.000293769	0	48
chr7	37723208	rs2709104	A	G	0	0	0.0173811	0	48
chr7	37743740	rs2718040	C	G	0	0	-0.00174345	0	48
chr7	37744342	rs2718041	A	G	0	0	-0.00270394	0	48
chr7	37748205	rs2709117	A	G	0	0	-0.0291938	0	48
chr7	37833865	rs2722243	A	C	0	0	0.0456232	0	48
chr7	37833873	rs9692387	T	C	0	0	-0.00325825	0	48
chr7	37834008	rs2722242	T	C	0	0	-0.039785	0	48
chr7	37834804	rs2722241	A	T	0	0	0.0126019	0	48
chr7	37834904	rs2722240	A	G	0	0	0.0018366	0	48
chr7	37835305	rs11760912	T	C	0	0	-0.0201416	0	48
chr7	37835717	rs2598072	A	C	0	0	0.00515856	0	48
chr7	37835745	rs2598071	A	G	0	0	0.0113341	0	48
chr7	37835851	rs2722238	T	C	0	0	0.00551957	0	48
chr7	37837133	rs2722232	A	G	0	0	0.0091292	0	48
chr7	37837540	rs2722231	T	G	0	0	0.00950191	0	48
chr7	37839473	rs2722268	A	G	0	0	0.0118467	0	48
chr7	37839725	rs2722267	A	G	0	0	-0.0363126	0	48
chr7	37839886	rs2722266	A	G	0	0	-0.00423044	0	48
chr7	37840245	rs2598066	T	C	0	0	0.00368601	0	48
chr7	37840399	rs11760698	A	G	0	0	-0.0112575	0	48
chr7	37840630	rs10951540	A	G	0	0	-0.0118899	0	48
chr7	37840819	rs2722265	A	G	0	0	-0.00623744	0	48
chr7	37841024	rs2722264	T	C	0	0	0.0161873	0	48
chr7	37841120	rs28587494	T	C	0	0	0.0211047	0	48
chr7	37841437	rs6462790	C	G	0	0	0.00830436	0	48
chr7	37841818	rs2722262	A	G	0	0	0.00233234	0	48
chr7	37841966	rs2598065	C	G	0	0	-0.00457724	0	48
chr7	37842339	rs2598064	A	C	0	0	-0.00260419	0	48
chr7	37842631	rs2598063	A	C	0	0	0.0114539	0	48
chr7	37842715	rs2122623	A	G	0	0	0.00281537	0	48
chr7	37842923	rs2167266	T	C	0	0	-0.00667547	0	48
chr7	37842940	rs2722260	T	C	0	0	-0.000730571	0	48
chr7	37843004	rs2722259	T	G	0	0	-0.0112451	0	48
chr7	37843030	rs59415886	A	G	0	0	-0.00582654	0	48
chr7	37843066	rs2722258	A	G	0	0	-0.00550084	0	48
chr7	37843269	rs2722257	A	G	0	0	0.0158722	0	48
chr7	37843596	rs2722256	A	G	0	0	-0.0136639	0	48
chr7	37843870	rs2598061	A	C	0	0	0.0840303	0	48
chr7	37844111	rs2722255	T	C	0	0	-0.0165316	0	48
chr7	37844191	rs6966331	T	C	0	0	-0.0117107	0	48
chr7	37844395	rs2598060	T	C	0	0	-0.0204195	0	48
chr7	37844439	rs2598059	T	G	0	0	-0.00586294	0	48
chr7	37844511	rs2722254	C	G	0	0	0.0287135	0	48
chr7	37844710	rs2598058	T	C	0	0	0.00627936	0	48
chr7	37844815	rs2598057	A	G	0	0	-0.00873208	0	48
chr7	37844852	rs2722253	A	G	0	0	-0.0252037	0	48
chr7	37844914	rs2598056	T	C	0	0	-0.0468071	0	48
chr7	37844915	rs2598055	A	G	0	0	0.0124075	0	48
chr7	37845038	rs2598054	T	C	0	0	-0.0135956	0	48
chr7	37845175	rs2722252	A	G	0	0	-0.033088	0	48
chr7	37845367	rs2598053	A	G	0	0	0.0347365	0	48
chr7	37845452	rs2598052	T	G	0	0	-0.00880207	0	48
chr7	37845519	rs10261983	T	C	0	0	-0.00787152	0	48
chr7	37845896	rs2598050	T	C	0	0	-0.0166763	0	48
chr7	37845958	rs2598049	A	T	0	0	-0.0430979	0	48
chr7	37846057	rs2722251	A	G	0	0	0.0046506	0	48
chr7	37846399	rs62459317	A	G	0	0	-0.00316755	0	48
chr7	37846511	rs75201185	T	C	0	0	0.00200417	0	48
chr7	37846527	rs79817387	T	C	0	0	0.00356459	0	48
chr7	37846640	rs12701586	A	G	0	0	0.00577147	0	48
chr7	37846659	rs12701587	A	G	0	0	-0.00913916	0	48
chr7	37848418	rs67008098	A	G	0	0	0.00704973	0	48
chr7	37848503	rs35876675	C	G	0	0	0.0195698	0	48
chr7	37848516	rs16879722	T	C	0	0	0.0435645	0	48
chr7	37848540	rs35922143	C	G	0	0	0.0172007	0	48
chr7	37848886	rs2598047	T	G	0	0	0.17419	1	48
chr7	37849205	rs2598046	A	G	0	0	-0.00219918	0	48
chr7	37849318	rs2722360	A	T	0	0	0.0376053	0	48
chr7	37849652	rs2722364	T	C	0	0	0.0191163	0	48
chr7	37850479	rs2722371	A	G	0	0	0.0287314	0	48
chr7	37850665	rs2722372	A	G	0	0	-0.00689998	0	48
chr7	37850714	rs2598044	T	C	0	0	-0.0139978	0	48
chr7	37850979	rs2598043	A	G	0	0	-0.00624092	0	48
chr7	37850987	rs2598042	A	G	0	0	0.0162477	0	48
chr7	37851263	rs1470719	T	C	0	0	-0.0145298	0	48
chr7	37851492	rs1470718	A	G	0	0	-0.0115824	0	48
chr7	37851508	rs35230475	A	G	0	0	-0.00837891	0	48
chr7	37852190	rs2598041	T	G	0	0	-0.0445439	0	48
chr7	37852640	rs2598040	T	C	0	0	0.0395362	0	48
chr7	37853276	rs2598039	C	G	0	0	0.00878345	0	48
chr7	37853617	rs2722333	A	G	0	0	-0.0393987	0	48
chr7	37853878	rs9691460	T	G	0	0	0.00231118	0	48
chr7	37853995	rs6971034	A	C	0	0	-0.00504179	0	48
chr7	37854288	rs2598037	T	G	0	0	-0.00944176	0	48
chr7	37854896	rs6976216	A	G	0	0	-0.0231364	0	48
chr7	37855555	rs1901194	A	G	0	0	-0.0751682	0	48
chr7	37856243	rs2722352	T	C	0	0	-0.0453449	0	48
chr7	37856544	rs10270230	A	C	0	0	-0.00328509	0	48
chr7	37856656	rs921396	A	G	0	0	-0.0154086	0	48
chr7	37856841	rs2598034	C	G	0	0	-0.0205997	0	48
chr7	37856997	rs2722353	A	C	0	0	0.00275266	0	48
chr7	37857581	rs2722354	T	C	0	0	-0.00211461	0	48
chr7	37857594	rs2598033	T	C	0	0	-0.0170327	0	48
chr7	37857596	rs6954013	A	C	0	0	-0.0215065	0	48
chr7	37857607	rs2722355	A	G	0	0	-0.0253054	0	48
chr7	37860649	rs2722314	A	G	0	0	0.0210948	0	48
chr7	37861134	rs62459332	A	T	0	0	0.0272114	0	48
chr7	37862567	rs2167264	A	G	0	0	0.000965731	0	48
chr7	38595974	rs181332947	T	C	0	0	0.0457255	0	0
chr7	42381742	rs56212465	T	G	0	0	-0.0214858	0	0
chr7	47307491	rs4720591	A	G	0	0	-0.00845316	0	0
chr7	47307623	rs4720592	T	C	0	0	0.00736735	0	0
chr7	47365568	rs4724566	T	C	0	0	0.00597474	0	0
chr7	47365633	rs149803933	A	G	0	0	0.0336393	0	0
chr7	47365855	rs2949816	T	C	0	0	-0.00103143	0	0
chr7	47366737	rs17523258	A	G	0	1	-0.0151236	0	0
chr7	47367614	rs2462625	A	G	0	0	-0.0382978	0	0
chr7	47380291	rs2462631	T	C	1	1	-0.55146	1	0
chr7	47740940	rs547968413	T	C	0	0	0.0167778	0	0
chr7	47794320	rs567403484	G	A	0	0	-0.00694823	0	0
chr7	50218638	rs1870027	A	G	0	0	0.0190339	0	49
chr7	50218883	rs4598207	A	T	0	0	-0.170398	1	49
chr7	50230509	rs2168589	A	T	0	0	-0.00555413	0	49
chr7	50231468	rs34767118	A	G	0	0	-0.0226957	0	49
chr7	50231903	rs11773763	T	C	0	0	-0.000298459	0	49
chr7	50238591	rs62445350	A	T	0	0	-0.00961694	0	49
chr7	50250073	rs55935382	A	C	0	0	-0.0159907	0	49
chr7	50259481	rs11185602	A	G	0	0	-0.0116406	0	49
chr7	50266267	rs4917014	T	G	0	0	0.0690809	0	49
chr7	50267214	rs11185603	C	G	0	0	0.093681	0	49
chr7	50267738	rs4385425	A	G	0	0	-0.00402533	0	49
chr7	50268114	rs876036	T	C	0	0	-0.0583707	0	49
chr7	50268931	rs876038	T	C	0	0	0.0421623	0	49
chr7	50269096	rs876037	A	T	0	0	-0.0219053	0	49
chr7	50269215	rs876039	C	G	0	0	0.145266	1	49
chr7	50270294	rs62447171	A	G	0	0	0.0113759	0	49
chr7	50278712	rs17552904	T	G	0	0	-0.0508768	0	49
chr7	54848587	rs75061358	T	G	0	0	-0.00339493	0	50
chr7	54853213	rs149352678	T	C	0	0	0.0141385	0	50
chr7	54873635	rs76928645	T	C	0	0	-0.0397547	0	50
chr7	54877227	rs151057105	T	C	0	0	0.00921489	0	50
chr7	54881563	rs74504435	A	G	0	0	0.0266471	0	50
chr7	54886678	rs80013346	A	G	0	0	-0.0287664	0	50
chr7	54899045	rs77126132	A	G	0	0	-0.018447	0	50
chr7	54944404	rs142461330	T	C	0	0	0.0808612	0	50
chr7	54947812	rs6979446	T	C	0	0	-0.0463416	0	50
chr7	55006420	rs28699309	A	G	0	1	-0.147265	1	50
chr7	55006589	rs28641516	T	C	0	1	0.0154954	0	50
chr7	55035506	rs6953397	T	C	0	0	0.00409296	0	50
chr7	55077689	rs7809394	T	C	1	0	0.416854	1	50
chr7	56419507	rs117617390	T	C	0	0	0.00400004	0	0
chr7	57124435	rs111453596	G	C	0	0	-0.00402614	0	51
chr7	57125840	rs191996669	T	C	0	0	0.00555103	0	51
chr7	57130409	rs147750920	G	A	0	0	0.022788	0	51
chr7	57131163	rs112495749	A	G	0	0	-0.00564495	0	51
chr7	57131637	rs553427004	C	T	0	0	-0.0239104	0	51
chr7	57132138	rs111599381	G	A	0	0	0.170429	1	51
chr7	57134895	rs34678346	G	A	0	0	0.02469	0	51
chr7	57139143	rs112081650	C	T	0	0	-0.0122387	0	51
chr7	57140473	rs112832697	C	T	0	0	-0.0284949	0	51
chr7	57141472	rs113162713	G	A	0	0	0.0636905	0	51
chr7	57142098	rs113847497	C	T	0	0	-0.0727023	0	51
chr7	57201439	rs143168180	G	A	0	0	0.0177478	0	0
chr7	68248505	rs186672874	C	T	0	0	0.00626398	0	0
chr7	68293228	rs552413363	T	C	0	0	0.00415535	0	0
chr7	68452491	rs558130079	G	A	0	0	-0.0308703	0	0
chr7	68607912	rs183646288	A	G	0	0	0.0238922	0	0
chr7	77471657	rs4729450	A	G	0	0	0.0576219	0	0
chr7	77473414	rs6465687	T	C	0	0	0.0149481	0	0
chr7	78804736	rs37879	A	G	0	0	-0.00132225	0	0
chr7	98508445	rs113033021	C	T	0	0	-0.00502725	0	0
chr7	99868964	rs10235630	A	G	0	0	0.0459654	0	52
chr7	99873449	rs2099446	T	C	0	0	0.00352657	0	52
chr7	99878095	rs2527881	A	G	0	0	-0.00125015	0	52
chr7	99879803	rs2527927	A	G	0	0	-0.0224321	0	52
chr7	99884014	rs2099445	A	G	0	0	-0.00942298	0	52
chr7	99888409	rs151012614	T	C	0	0	-0.00480147	0	52
chr7	99889448	rs2572011	T	C	0	0	0.00426375	0	52
chr7	99896257	rs2527920	C	G	0	0	0.0521087	0	52
chr7	99897849	rs2527918	T	G	1	0	0.0109765	0	52
chr7	99902419	rs2527912	T	G	0	0	0.00842978	0	52
chr7	99903276	rs2247762	T	C	0	0	0.0418559	0	52
chr7	99907431	rs2572002	A	G	0	0	0.0293818	0	52
chr7	99907600	rs7781442	A	G	0	0	-0.0290996	0	52
chr7	99911701	rs2572000	T	C	0	0	0.115118	1	52
chr7	99912611	rs4727439	A	C	0	0	-0.0112562	0	52
chr7	99913940	rs1865472	A	T	0	0	-0.161342	1	52
chr7	99920468	rs2571995	C	G	1	0	-0.012712	0	52
chr7	99922940	rs2527908	A	G	0	0	-0.0239633	0	52
chr7	99926008	rs1121592	T	C	0	0	0.023957	0	52
chr7	99926797	rs35609229	T	C	0	0	-0.0318751	0	52
chr7	99926866	rs2527904	T	C	0	0	0.0501817	0	52
chr7	99927448	rs2527902	A	G	0	0	0.0380979	0	52
chr7	99927618	rs2527900	A	G	0	0	-0.0182158	0	52
chr7	99935555	rs2525550	T	C	0	1	0.010258	0	52
chr7	99936407	rs2527898	C	G	0	0	0.0476838	0	52
chr7	99937734	rs2525558	A	C	0	0	-0.08198	0	52
chr7	99940030	rs2527896	A	G	0	0	-0.0445773	0	52
chr7	99942694	rs2404975	A	G	0	0	-0.0192983	0	52
chr7	99944013	rs1981549	A	G	0	0	0.0367475	0	52
chr7	99944329	rs1981550	G	A	0	0	-0.0226268	0	52
chr7	99945554	rs2525535	A	G	0	0	0.0170349	0	52
chr7	99947271	rs2040787	A	C	0	0	-0.0194466	0	52
chr7	99947686	rs2525539	A	G	0	0	-0.0336612	0	52
chr7	99947991	rs2525540	A	C	0	0	0.0285088	0	52
chr7	99951417	rs2527889	C	G	0	0	-0.0456196	0	52
chr7	99952854	rs2525545	A	G	0	0	-0.0202804	0	52
chr7	99954321	rs2525546	T	C	0	0	-0.0157305	0	52
chr7	99963243	rs2527885	G	C	0	0	-0.0202258	0	52
chr7	99963925	rs2525553	T	C	0	1	0.0397928	0	52
chr7	99965219	rs2527884	G	A	0	1	0.01222	0	52
chr7	99966338	rs2527882	G	A	0	1	-0.00281157	0	52
chr7	99968784	rs2525554	G	A	0	0	-0.0779446	0	52
chr7	99969832	rs2527923	C	T	0	0	0.000432652	0	52
chr7	99970285	rs2527917	C	T	0	0	-0.0123047	0	52
chr7	99971602	rs2074567	T	C	0	0	0.0170832	0	52
chr7	99971771	rs4215	G	A	0	0	-0.0853379	0	52
chr7	99972963	rs1987580	A	C	0	0	-0.00456068	0	52
chr7	99975636	rs73156698	A	G	1	0	-0.0034903	0	52
chr7	99976509	rs4727442	C	A	1	0	0.00499605	0	52
chr7	99977135	rs2283017	A	G	0	0	0.0722103	0	52
chr7	99978445	rs12673005	G	A	0	0	0.000992039	0	52
chr7	99980121	rs2525556	T	C	0	0	0.0445821	0	52
chr7	99981529	rs4729560	T	G	0	0	-0.0216187	0	52
chr7	99982803	rs12672695	C	A	0	0	0.0100501	0	52
chr7	99983284	rs2301806	C	G	0	0	-0.00338722	0	52
chr7	99983785	rs11771266	C	A	0	0	-0.0382858	0	52
chr7	99983846	rs11761882	T	C	0	0	0.0104953	0	52
chr7	99984176	rs10275052	A	G	0	0	-0.0549026	0	52
chr7	99984251	rs10274982	C	G	0	1	-0.0286577	0	52
chr7	99984589	rs6954978	A	G	0	0	-0.0839041	0	52
chr7	99985663	rs4729561	T	C	1	1	-0.0461357	0	52
chr7	99986027	rs4729562	A	G	0	1	0.038016	0	52
chr7	99987527	rs7803714	G	T	0	1	-0.0401576	0	52
chr7	99987818	rs1076237	A	C	0	0	-0.0137881	0	52
chr7	99988175	rs6975827	C	G	0	1	0.0847573	0	52
chr7	99990357	rs6465759	T	C	1	1	0.0508484	0	52
chr7	99990602	rs886453	G	A	1	1	-0.0536271	0	52
chr7	99991502	rs6946204	T	C	1	0	0.0701758	0	52
chr7	99991781	rs6964754	A	G	1	0	0.151105	1	52
chr7	99992220	rs66748925	A	G	1	0	0.042219	0	52
chr7	99993270	rs6974373	C	G	0	0	0.0199363	0	52
chr7	99993398	rs34213597	T	C	0	0	0.0183147	0	52
chr7	99993795	rs6465760	A	G	1	0	0.0710585	0	52
chr7	99995723	rs4727443	C	A	0	0	-0.0665377	0	52
chr7	99997103	rs12705067	T	C	1	0	-0.0216098	0	52
chr7	99997799	rs10267212	T	C	1	1	-0.0509085	0	52
chr7	99997857	rs10267231	T	C	1	1	0.0643694	0	52
chr7	99999900	rs71569528	T	C	0	0	0.00273054	0	52
chr7	100000663	rs6946168	T	C	0	0	-0.00465123	0	52
chr7	100002782	rs56173013	A	T	0	0	0.00329214	0	52
chr7	100004399	rs6967287	T	C	1	0	0.0218061	0	52
chr7	100006098	rs35922186	A	T	0	0	0.00510481	0	52
chr7	100007746	rs11770546	A	G	1	0	-0.0498739	0	52
chr7	100007965	rs11771331	A	G	1	0	-0.0959428	0	52
chr7	100008238	rs4216	T	C	1	0	0.0501401	0	52
chr7	100010406	rs10228764	A	G	0	0	-0.00878839	0	52
chr7	100012504	rs73158411	A	G	1	0	-0.00420168	0	52
chr7	100014782	rs7788746	T	G	1	0	0.363944	1	52
chr7	100015853	rs1060544	T	C	1	0	-0.000829886	0	52
chr7	100016690	rs4729566	A	G	1	0	-0.522349	1	52
chr7	100017228	rs4727444	A	T	1	0	-0.00564795	0	52
chr7	100018668	rs13243708	T	C	0	0	0.0471102	0	52
chr7	100019444	rs6953441	A	G	0	0	0.00738215	0	52
chr7	100020229	rs35228488	C	G	0	0	0.0271363	0	52
chr7	100020983	rs6963345	A	G	0	0	-0.00311517	0	52
chr7	100021917	rs73158413	A	T	1	0	-0.00359584	0	52
chr7	100022654	rs6465761	C	G	0	0	0.00504399	0	52
chr7	100022850	rs12531809	T	G	1	0	0.152773	1	52
chr7	100022931	rs6465762	A	G	1	0	-0.0352617	0	52
chr7	100023136	rs6974305	A	G	1	0	-0.000493516	0	52
chr7	100023956	rs34766893	A	T	1	0	0.0188207	0	52
chr7	100028173	rs1963304	T	G	0	0	0.0136527	0	52
chr7	100028412	rs1015538	A	G	0	0	0.0374408	0	52
chr7	100031438	rs13238380	T	C	0	0	-0.00335838	0	52
chr7	100032719	rs2897075	T	C	0	0	0.00128796	0	52
chr7	100032956	rs12705069	T	C	0	0	-0.0291535	0	52
chr7	100035762	rs6955348	T	G	0	0	-0.349344	1	52
chr7	100042338	rs9649220	A	G	0	0	0.0857251	0	52
chr7	100043867	rs34065606	C	G	0	0	0.00544181	0	52
chr7	100045122	rs4424195	A	G	1	0	0.104735	0	52
chr7	100047284	rs111255152	T	C	0	0	0.0204878	0	52
chr7	100052806	rs59261051	T	C	1	0	-0.00269427	0	52
chr7	100058274	rs10281368	A	G	0	0	0.00991412	0	52
chr7	100059304	rs12705070	A	G	1	0	0.0840142	0	52
chr7	100067194	rs7778571	A	G	1	0	0.375641	1	52
chr7	100068211	rs6950205	T	C	0	0	0.00812147	0	52
chr7	100073309	rs13232115	T	C	0	0	0.00594156	0	52
chr7	100077247	rs34312198	A	C	0	0	0.0327573	0	52
chr7	100078036	rs13223792	T	G	0	0	-0.00351039	0	52
chr7	100080294	rs34031156	A	T	1	0	0.01524	0	52
chr7	100084403	rs12705071	T	C	0	0	0.00704508	0	52
chr7	100088493	rs7807156	A	G	1	0	-0.0127475	0	52
chr7	100094117	rs1527423	A	G	1	0	0.0197697	0	52
chr7	100094971	rs4729576	A	G	0	0	0.0227043	0	52
chr7	100097508	rs13242458	A	G	0	0	-0.0346892	0	52
chr7	100099174	rs2070215	T	C	0	0	0.0266198	0	52
chr7	100101546	rs1534310	A	T	0	0	0.00527901	0	52
chr7	100103553	rs999885	A	G	0	0	0.0212658	0	52
chr7	100105324	rs41280968	A	G	0	0	-0.0113927	0	52
chr7	100106335	rs2293479	T	C	0	0	-0.00748802	0	52
chr7	100113417	rs4134903	A	G	0	0	0.0215617	0	52
chr7	100121857	rs60458236	T	C	1	0	-0.027271	0	52
chr7	100123371	rs35146811	A	C	0	0	0.00663777	0	52
chr7	100124643	rs1880949	T	G	1	0	-0.0308211	0	52
chr7	100131167	rs35991721	T	G	1	0	0.0263289	0	52
chr7	100135692	rs11768171	T	C	0	0	0.00577696	0	52
chr7	100137038	rs11505847	A	G	0	0	-0.0231414	0	52
chr7	100137219	rs11505848	T	C	0	0	0.0265486	0	52
chr7	100138436	rs11771139	A	G	0	0	0.0267511	0	52
chr7	100139389	rs34666036	A	G	0	0	-0.00355719	0	52
chr7	100140430	rs3779047	T	G	0	0	0.0130238	0	52
chr7	100140699	rs35042434	C	G	0	0	0.00505083	0	52
chr7	100141596	rs76483787	T	C	0	0	0.0149453	0	52
chr7	100144470	rs4729578	A	G	0	0	0.00945545	0	52
chr7	100148578	rs10231604	A	G	1	0	0.0707173	0	52
chr7	100149755	rs7785392	T	G	1	0	0.0356531	0	52
chr7	100153658	rs3736590	T	G	1	0	-0.0220871	0	52
chr7	100155498	rs2272337	A	G	1	0	-0.0034137	0	52
chr7	100156247	rs11764584	A	G	1	0	-0.00243521	0	52
chr7	100158880	rs7807641	C	G	1	0	-0.000940824	0	52
chr7	100159989	rs3823646	A	G	0	0	0.00694632	0	52
chr7	100160513	rs3800951	T	G	0	0	0.00367777	0	52
chr7	100161582	rs34130487	T	C	0	0	0.0138112	0	52
chr7	100161632	rs11771167	A	G	0	0	0.0168083	0	52
chr7	100162014	rs7787294	A	C	0	0	0.0256833	0	52
chr7	100162205	rs7787492	A	G	0	0	-0.00144358	0	52
chr7	100163350	rs2405440	A	G	1	1	0.00144395	0	52
chr7	100165816	rs1918352	A	G	0	0	-0.0159191	0	52
chr7	100168005	rs2405441	C	G	1	1	-0.0283954	0	52
chr7	100169964	rs1918353	A	G	0	0	-0.0611133	0	52
chr7	100172833	rs57966707	A	T	0	0	0.0194294	0	52
chr7	100174226	rs3735242	A	G	0	1	-0.0141503	0	52
chr7	100176499	rs12705073	T	C	1	0	0.0248236	0	52
chr7	100176704	rs12705074	A	G	1	0	0.0999365	0	52
chr7	100178649	rs7799441	T	C	1	1	0.173449	1	52
chr7	100179263	rs7794170	G	T	0	1	-0.0242156	0	52
chr7	100179799	rs55796551	A	G	0	0	0.0098376	0	52
chr7	100180396	rs12666107	C	G	0	0	-0.0219602	0	52
chr7	100181322	rs3807471	T	G	0	0	0.0982901	0	52
chr7	100181620	rs3779046	A	G	0	0	0.0166371	0	52
chr7	100181636	rs3779045	T	C	0	0	0.0194732	0	52
chr7	100182263	rs6465764	A	G	0	0	-0.0319793	0	52
chr7	100182659	rs4729579	C	G	0	0	-0.00223399	0	52
chr7	100183032	rs10252884	T	C	0	0	0.00147541	0	52
chr7	100184501	rs66809776	T	C	0	0	-0.0268227	0	52
chr7	100185130	rs7788301	C	G	0	0	0.0603861	0	52
chr7	100186091	rs6960458	T	G	0	0	-0.049053	0	52
chr7	100187081	rs2141160	T	G	0	0	-0.00430314	0	52
chr7	100187820	rs6465765	A	G	0	0	0.0159964	0	52
chr7	100188048	rs6465766	A	G	0	0	0.0126263	0	52
chr7	100188127	rs4727449	T	C	0	0	-0.0414682	0	52
chr7	100189196	rs2272344	T	C	0	0	0.223573	1	52
chr7	100189341	rs11764176	T	G	0	0	0.170576	1	52
chr7	100189749	rs6948729	A	G	0	0	0.100476	0	52
chr7	100192194	rs4729580	T	C	0	0	-0.00624564	0	52
chr7	100193054	rs12666425	A	G	0	0	0.0134841	0	52
chr7	100193348	rs11767968	A	G	0	0	0.0299014	0	52
chr7	100193916	rs10953295	T	C	0	0	0.0505432	0	52
chr7	100194985	rs7811662	A	G	0	0	-0.0528574	0	52
chr7	100196319	rs4299940	T	C	0	0	-0.00565294	0	52
chr7	100198449	rs3823642	T	C	0	0	0.00921273	0	52
chr7	100198523	rs3735241	A	C	0	0	-0.00468487	0	52
chr7	100199408	rs2272345	C	G	1	0	0.0042869	0	52
chr7	100200169	rs13230744	A	G	1	0	0.0279419	0	52
chr7	100202222	rs1043915	A	T	0	0	0.0478708	0	52
chr7	100203212	rs1727145	T	G	0	0	-0.000387519	0	52
chr7	100203335	rs1628077	A	G	0	0	0.00236632	0	52
chr7	100205189	rs2246713	C	G	0	0	0.0465501	0	52
chr7	100205789	rs2950517	C	G	0	0	0.0224351	0	52
chr7	100206115	rs1727122	T	C	0	0	-0.000587872	0	52
chr7	100206171	rs1727123	T	C	0	0	0.00551169	0	52
chr7	100206481	rs1727124	T	G	0	0	0.0701569	0	52
chr7	100206502	rs1727125	T	C	0	0	0.0101319	0	52
chr7	100207696	rs2528900	A	G	0	0	0.0138279	0	52
chr7	100209523	rs1138417	C	G	0	0	0.000473509	0	52
chr7	100209642	rs1061230	A	G	0	0	-0.0138441	0	52
chr7	100209721	rs2950518	A	G	0	0	0.168651	1	52
chr7	100209850	rs941287	T	C	0	0	0.0625375	0	52
chr7	100210528	rs1637001	A	G	0	0	0.0975025	0	52
chr7	100212212	rs1617502	T	C	1	0	-0.0245467	0	52
chr7	100212298	rs1727128	C	G	1	0	-0.0546874	0	52
chr7	100212490	rs2257213	T	C	0	0	-0.0067643	0	52
chr7	100213020	rs1618851	T	G	0	0	0.00280056	0	52
chr7	100213379	rs1727129	T	C	0	0	0.0584172	0	52
chr7	100213581	rs1623264	C	G	1	0	-0.155579	1	52
chr7	100213690	rs1624099	A	G	1	0	0.0205252	0	52
chr7	100213841	rs1727130	C	G	1	0	-0.0605491	0	52
chr7	100214213	rs1052482	A	T	0	0	-0.00520051	0	52
chr7	100214466	rs1636975	A	G	1	0	0.086799	0	52
chr7	100214674	rs1727132	T	C	1	0	0.0928784	0	52
chr7	100215247	rs1727133	T	C	1	0	0.0825881	0	52
chr7	100216049	rs1727134	T	C	1	0	-0.0280138	0	52
chr7	100216289	rs1636978	A	G	0	0	0.031569	0	52
chr7	100216963	rs36019559	A	G	1	0	0.005552	0	52
chr7	100217198	rs2005763	A	G	1	0	0.104111	0	52
chr7	100217624	rs1727138	T	C	1	0	-0.0995669	0	52
chr7	100217744	rs1727139	T	C	1	0	0.146156	1	52
chr7	100217776	rs1727140	A	T	1	0	0.0497975	0	52
chr7	100218209	rs62482171	G	C	1	0	0.00173371	0	52
chr7	100218556	rs1727142	T	C	0	0	-0.0671003	0	52
chr7	100218633	rs1727143	A	C	0	0	0.0203569	0	52
chr7	100218649	rs1636986	A	G	0	0	0.063988	0	52
chr7	100218652	rs1636987	C	G	0	0	0.0198175	0	52
chr7	100218814	rs1636988	A	G	1	0	0.0983414	0	52
chr7	100219050	rs1727144	C	A	0	0	0.0245869	0	52
chr7	100220236	rs2906645	A	G	0	0	0.00820523	0	52
chr7	100220514	rs2906646	A	G	1	0	0.0328281	0	52
chr7	100221304	rs705867	T	C	0	0	-0.0956634	0	52
chr7	100221954	rs858505	A	G	1	0	0.0241695	0	52
chr7	100222427	rs858506	T	C	0	0	-0.0277852	0	52
chr7	100223254	rs858507	A	G	0	0	0.0248604	0	52
chr7	100223758	rs858508	C	G	0	0	0.046562	0	52
chr7	100223847	rs858509	A	G	0	0	0.0192211	0	52
chr7	100224062	rs863450	T	C	0	0	-0.0564136	0	52
chr7	100224271	rs858510	T	C	0	0	-0.0112439	0	52
chr7	100225998	rs858511	A	G	1	0	-0.0747482	0	52
chr7	100226730	rs1859787	A	G	1	0	0.0615848	0	52
chr7	100226830	rs858512	A	G	1	0	0.0609513	0	52
chr7	100227935	rs858513	A	G	1	0	0.0188384	0	52
chr7	100228125	rs858514	A	G	1	0	-0.00681326	0	52
chr7	100229042	rs146257984	A	C	1	0	-0.0648359	0	52
chr7	100229525	rs2950520	T	C	1	0	-0.0470307	0	52
chr7	100233545	rs35887778	T	C	1	0	0.0217971	0	52
chr7	100240485	rs7782051	T	C	1	0	0.00525456	0	52
chr7	100242838	rs866500	A	G	0	0	-0.00271065	0	52
chr7	100244879	rs13240468	A	C	1	0	-0.0209404	0	52
chr7	100245730	rs858502	T	C	1	0	0.0239914	0	52
chr7	100276574	rs34857299	A	T	0	0	-0.0304693	0	52
chr7	100295525	rs6979218	C	G	0	0	-0.220982	1	52
chr7	100323620	rs36033613	A	C	0	0	0.038216	0	52
chr7	100334426	rs7384878	T	C	0	0	0.00606122	0	52
chr7	100338272	rs538387346	A	T	1	0	-0.512855	1	52
chr7	100341332	rs35305377	A	G	0	0	-0.00387441	0	52
chr7	100342684	rs13228694	T	C	1	0	0.0159847	0	52
chr7	100345657	rs1637007	T	G	0	0	-0.24392	1	52
chr7	100348584	rs34893607	A	G	0	0	-0.00176929	0	52
chr7	100352383	rs13246354	T	C	0	0	0.00820626	0	52
chr7	100358667	rs2906644	C	G	1	0	0.0124038	0	52
chr7	100365395	rs13236234	T	C	0	0	0.0752799	0	52
chr7	100373690	rs2405442	T	C	0	0	0.00878978	0	52
chr7	100374211	rs1859788	A	G	0	0	-0.0408632	0	52
chr7	100384633	rs10255133	A	T	0	0	0.00637133	0	52
chr7	100386466	rs2906657	T	C	0	0	0.00460058	0	52
chr7	100392741	rs34995835	T	G	0	0	-0.050156	0	52
chr7	100406823	rs1476679	T	C	1	1	0.0824542	0	52
chr7	100414711	rs34919929	A	G	0	0	0.0238957	0	52
chr7	100414956	rs60738304	A	C	0	0	0.0232291	0	52
chr7	100415779	rs5015755	T	G	0	0	-0.0321259	0	52
chr7	100415834	rs5015756	T	C	0	0	-0.0303001	0	52
chr7	100428669	rs3807475	A	G	0	0	-0.00120828	0	52
chr7	100444790	rs55773945	T	C	1	0	-0.0387594	0	52
chr7	100459004	rs35257323	T	C	0	0	-0.00332037	0	52
chr7	100473057	rs4727455	A	G	1	0	0.151091	1	52
chr7	100481806	rs34183059	A	G	0	0	0.00722203	0	52
chr7	100482234	rs6971558	A	T	1	0	0.0233264	0	52
chr7	100489836	rs13235951	T	C	1	0	0.0377886	0	52
chr7	100492116	rs35146386	A	G	0	0	0.015279	0	52
chr7	100494172	rs12539172	T	C	0	0	-0.0635338	0	52
chr7	100494688	rs11971846	A	G	0	0	0.123652	1	52
chr7	100509350	rs73405382	C	G	1	0	0.157748	1	52
chr7	100522864	rs7779608	T	C	0	0	0.00116162	0	52
chr7	100528352	rs11765024	A	G	0	0	0.0567606	0	52
chr7	100535643	rs11773620	A	C	0	0	-0.0102827	0	52
chr7	100548305	rs11770880	T	G	1	0	0.0105502	0	52
chr7	100560905	rs59120146	A	G	1	0	-0.0125537	0	52
chr7	100561498	rs180873866	A	G	1	0	-0.136075	1	52
chr7	100561944	rs2734897	A	G	1	0	0.00837065	0	52
chr7	100562486	rs11760595	T	C	1	0	0.0698956	0	52
chr7	100577850	rs909152	T	C	0	0	0.000137006	0	52
chr7	100580554	rs35061193	C	T	0	0	-0.00913385	0	52
chr7	100582234	rs11761260	A	G	1	0	-0.0326377	0	52
chr7	100592493	rs2734895	T	C	0	0	0.0110624	0	52
chr7	100631032	rs41303495	T	G	0	0	0.028043	0	52
chr7	100635421	rs12705079	A	C	0	0	-0.00828017	0	52
chr7	100701835	rs221773	T	C	0	0	0.0054407	0	52
chr7	100745552	rs221834	G	C	0	1	0.275813	1	52
chr7	100773477	rs2734880	C	A	0	0	0.019157	0	52
chr7	100803827	rs2437101	A	G	1	0	0.0826187	0	52
chr7	100810764	rs2466165	C	T	0	0	0.038645	0	52
chr7	100832217	rs2437104	C	T	0	0	-0.00816453	0	52
chr7	104470386	rs191150823	T	C	0	0	-0.0303731	0	0
chr7	105693733	rs10953481	T	A	0	0	0.0233544	0	0
chr7	111662968	rs2613578	A	G	0	0	-0.00592677	0	0
chr7	111673769	rs116311442	G	T	0	0	-0.000216055	0	0
chr7	113275221	rs117866447	G	C	0	0	0.0112928	0	0
chr7	113343403	rs117470238	G	A	0	0	0.0206557	0	0
chr7	113386980	rs117769701	C	G	0	0	0.01054	0	0
chr7	113391511	rs117917055	G	T	0	0	-0.0841088	0	0
chr7	113393164	rs117407218	G	T	0	0	0.0107462	0	0
chr7	115377722	rs75829127	G	A	0	0	-0.0117184	0	0
chr7	129568242	rs10260508	A	G	0	0	-0.013839	0	53
chr7	129570163	rs2018797	A	G	1	0	0.0383357	0	53
chr7	129591469	rs7808752	A	G	0	0	0.0077068	0	53
chr7	129615269	rs10236959	T	A	1	0	-0.116129	1	53
chr7	129616444	rs10270813	T	C	1	0	0.00866354	0	53
chr7	129646134	rs7782520	A	G	1	0	0.0293349	0	53
chr7	129658076	rs6946418	G	A	0	0	0.00448131	0	53
chr7	129670283	rs7778681	G	A	0	0	-0.0340515	0	53
chr7	129673855	rs57241718	C	T	0	0	0.00178879	0	53
chr7	129674428	rs62489295	A	G	0	0	0.0064149	0	53
chr7	129694065	rs9656383	A	G	0	0	-0.131615	1	53
chr7	129711880	rs1962039	A	G	0	0	-0.0129324	0	53
chr7	129716282	rs9641854	T	A	0	0	-0.0024052	0	53
chr7	129719896	rs3778775	T	A	1	0	-0.158994	1	53
chr7	138167565	rs2633358	T	C	0	0	0.0351482	0	0
chr7	138194634	rs1973326	T	C	0	0	0.0118195	0	0
chr7	138194682	rs1973325	A	G	0	0	-0.00888057	0	0
chr7	138195102	rs1552583	A	G	0	0	-0.00147362	0	0
chr7	143386568	rs6464547	A	C	1	0	-0.00781163	0	54
chr7	143386746	rs6464548	T	C	1	0	0.0053714	0	54
chr7	143391433	rs1131885	T	C	0	0	0.00168397	0	54
chr7	143392066	rs3812406	T	C	1	0	-0.0611052	0	54
chr7	143395176	rs34372369	G	A	0	0	0.0160924	0	54
chr7	143395571	rs73154208	C	G	1	0	0.116899	1	54
chr7	143398163	rs35251323	A	G	0	1	-0.0043166	0	54
chr7	143402014	rs7791765	T	G	0	0	0.0143691	0	54
chr7	143402040	rs10808026	A	C	0	0	-0.0322123	0	54
chr7	143406388	rs56402156	A	G	0	1	0.168088	1	54
chr7	143407238	rs3935067	C	G	0	0	-0.0745594	0	54
chr7	143408737	rs12703524	A	C	0	0	0.185743	1	54
chr7	143410495	rs12703526	T	G	0	1	0.0405858	0	54
chr7	143410783	rs11762262	T	C	0	1	0.13699	1	54
chr7	143411065	rs7810606	T	C	0	1	0.130728	1	54
chr7	143411748	rs11763230	T	C	0	1	0.0665865	0	54
chr7	143412046	rs11767557	T	C	0	0	-0.0107685	0	54
chr7	143412115	rs75045569	T	G	0	0	-0.0297223	0	54
chr7	143413669	rs11771145	A	G	0	0	0.0270085	0	54
chr7	143414019	rs11765305	C	G	0	0	-0.0342824	0	54
chr7	143414203	rs11769559	T	C	0	0	0.013392	0	54
chr7	143417243	rs10258313	T	C	0	0	0.0226303	0	54
chr7	143418968	rs62472729	C	G	0	1	-0.056767	0	54
chr7	143420826	rs12540656	A	G	0	0	0.0217091	0	54
chr7	143423451	rs4726621	T	C	0	0	0.00971899	0	54
chr7	143424528	rs10265814	C	G	0	0	-0.00121033	0	54
chr7	143424627	rs11769980	A	C	0	0	-0.00143367	0	54
chr7	143425364	rs10226151	A	G	0	0	-0.0311162	0	54
chr7	143426882	rs62472730	A	T	0	0	0.000417	0	54
chr7	143427203	rs7805776	A	G	0	0	-0.0170238	0	54
chr7	143427689	rs56272015	A	G	0	0	-0.00297292	0	54
chr7	143427982	rs62472731	A	G	0	0	-0.000158784	0	54
chr7	143428188	rs4726622	A	G	0	0	0.000834266	0	54
chr7	143428558	rs4726623	A	G	0	0	0.0163961	0	54
chr7	143428715	rs55697090	A	G	0	0	-0.00174325	0	54
chr7	143429703	rs10237465	A	G	0	0	-0.0102782	0	54
chr7	143429901	rs10224310	A	C	0	0	0.0331228	0	54
chr7	143430678	rs10228407	T	G	0	0	-0.0152779	0	54
chr7	143431203	rs62474771	T	C	0	0	-0.0128173	0	54
chr7	143431406	rs6966814	A	G	0	0	0.00516786	0	54
chr7	143431713	rs55881450	T	C	0	0	-0.0332603	0	54
chr7	143432213	rs62474772	T	C	0	0	-0.0297354	0	54
chr7	143432985	rs9640384	T	C	0	0	-0.0179577	0	54
chr7	143433224	rs9640385	C	T	0	0	0.00105921	0	54
chr7	143434761	rs7799105	A	G	0	0	0.0444012	0	54
chr7	143435090	rs9640386	A	G	0	0	0.00878249	0	54
chr7	143477380	rs6949267	G	C	0	0	0.104052	0	54
chr7	143477799	rs1404634	G	A	0	0	0.00368818	0	54
chr7	143481944	rs1404636	G	T	0	0	0.00703848	0	54
chr7	143482085	rs1404637	G	C	0	0	0.0140766	0	54
chr7	143486530	rs2008257	T	C	0	0	0.070668	0	54
chr7	145133650	rs59908529	A	G	0	0	-0.0214509	0	0
chr7	145133782	rs60823366	T	C	0	0	0.000794677	0	0
chr7	145135262	rs73459879	A	G	0	0	-0.00513405	0	0
chr7	145140650	rs112211414	A	G	0	0	0.0129756	0	0
chr7	145142994	rs60206927	C	G	0	0	0.0125121	0	0
chr7	145143651	rs61189321	T	C	0	0	0.02098	0	0
chr7	145145704	rs73461847	T	C	0	0	-0.0159671	0	0
chr7	146072739	rs76621649	T	A	0	0	0.000863506	0	0
chr7	154073593	rs552960370	G	A	0	0	-0.0317865	0	0
chr7	155858697	rs116039495	G	A	0	0	-0.0305836	0	0
chr7	155858849	rs144404608	G	A	0	0	-0.00303666	0	0
chr7	156679146	rs2240643	C	T	0	0	-0.039183	0	0
chr8	1333011	rs146568732	G	A	0	0	0.0140326	0	0
chr8	1344554	rs561132088	A	T	0	0	-0.00908299	0	0
chr8	8370681	rs116241626	C	A	1	0	0.018062	0	0
chr8	9568815	rs10092751	T	C	0	0	-0.021459	0	0
chr8	11206022	rs116832395	A	G	0	0	-0.000324932	0	0
chr8	11211636	rs147701673	G	A	0	0	0.0190026	0	0
chr8	11221809	rs143655993	G	T	0	0	0.0694246	0	0
chr8	11808828	rs4731	A	G	0	0	-0.110332	1	0
chr8	11844613	rs1065712	C	G	0	0	-0.0610898	0	0
chr8	11850149	rs116858126	A	G	0	0	-0.000270465	0	0
chr8	11871913	rs4841602	A	G	1	0	-0.0338188	0	0
chr8	17717099	rs3862099	A	T	1	0	-0.0871213	0	0
chr8	27062577	rs62502076	A	G	0	0	-0.00110354	0	55
chr8	27088163	rs17436017	T	C	0	0	-0.0433457	0	55
chr8	27108013	rs11995433	T	C	0	0	-0.0239507	0	55
chr8	27108291	rs11995299	T	C	0	0	0.00321028	0	55
chr8	27112174	rs4501588	A	T	0	0	-0.0183985	0	55
chr8	27113048	rs17436930	T	C	0	0	0.00451914	0	55
chr8	27113539	rs11135977	C	G	0	0	0.0185578	0	55
chr8	27113671	rs11135978	C	G	0	0	-0.0227618	0	55
chr8	27119961	rs4510876	T	G	0	0	0.144847	1	55
chr8	27122139	rs11777581	A	C	0	0	0.0346314	0	55
chr8	27128473	rs6557980	C	G	0	0	0.0189299	0	55
chr8	27129864	rs11783265	A	G	0	0	0.0316003	0	55
chr8	27130038	rs11783325	A	G	0	0	-0.00748339	0	55
chr8	27131173	rs11777639	T	C	0	0	-0.0559155	0	55
chr8	27134362	rs1584232	A	C	0	0	0.0208291	0	55
chr8	27134864	rs10103237	A	C	0	0	0.0218569	0	55
chr8	27135958	rs7835185	T	G	0	0	-0.00894008	0	55
chr8	27136124	rs4733028	T	C	0	0	0.0129378	0	55
chr8	27136829	rs56311480	A	C	0	0	-0.0074349	0	55
chr8	27139342	rs56171824	T	C	0	0	-0.0136354	0	55
chr8	27140736	rs10105953	A	G	0	0	-0.0230705	0	55
chr8	27142724	rs11776979	A	G	0	0	-0.00171093	0	55
chr8	27150913	rs117615994	T	G	0	0	-0.0132864	0	55
chr8	27187304	rs35135015	A	G	0	0	0.115847	1	55
chr8	27217822	rs11989198	A	G	0	0	-0.0408938	0	55
chr8	27248131	rs76457271	C	G	1	0	0.0279161	0	55
chr8	27278107	rs35262742	A	G	0	0	-0.0312982	0	55
chr8	27305069	rs190735785	G	T	0	1	0.0055506	0	55
chr8	27313271	rs113814152	A	G	0	0	0.0112846	0	55
chr8	27330003	rs35575787	T	G	1	0	0.059905	0	55
chr8	27331302	rs36057699	A	C	1	0	0.0278171	0	55
chr8	27333428	rs62502392	A	G	1	0	0.0211195	0	55
chr8	27337604	rs28834970	T	C	1	0	0.206497	1	55
chr8	27347081	rs4534095	A	G	0	0	0.0197747	0	55
chr8	27350609	rs6987305	A	G	0	0	0.0571843	0	55
chr8	27353610	rs7817464	A	G	1	0	0.136054	1	55
chr8	27354393	rs2322599	A	G	1	0	0.242093	1	55
chr8	27354759	rs10109834	A	C	0	0	-0.00020331	0	55
chr8	27356001	rs13282373	A	C	0	0	0.0228701	0	55
chr8	27356287	rs10102753	T	C	0	0	0.0444959	0	55
chr8	27360246	rs10097651	T	C	0	1	0.100348	0	55
chr8	27362470	rs73223431	T	C	1	0	-0.00963247	0	55
chr8	27362793	rs17057043	A	G	1	0	0.0184436	0	55
chr8	27365825	rs13266887	T	C	1	0	-0.0214942	0	55
chr8	27366165	rs17368415	A	G	1	0	-0.0661239	0	55
chr8	27369273	rs755951	A	C	1	0	0.604488	1	55
chr8	27369936	rs112754919	T	C	0	0	0.0129475	0	55
chr8	27370037	rs17057051	A	G	0	0	0.0678355	0	55
chr8	27371149	rs7013346	A	C	1	0	-0.0228191	0	55
chr8	27373120	rs17447007	A	G	0	0	-0.0224768	0	55
chr8	27373302	rs12679874	A	G	0	0	-0.0170974	0	55
chr8	27374501	rs6557994	T	C	1	0	0.0277815	0	55
chr8	27391029	rs13265352	T	C	1	0	0.026486	0	55
chr8	27410651	rs71519635	T	C	0	0	-0.0267359	0	55
chr8	27437015	rs2163176	C	G	0	0	-0.00263053	0	55
chr8	27437306	rs6996922	T	C	0	0	-0.00189809	0	55
chr8	27437592	rs2288617	A	G	0	0	0.0059035	0	55
chr8	27438281	rs3779636	C	G	1	0	0.0198619	0	55
chr8	27440179	rs2241657	T	C	0	0	-0.0275064	0	55
chr8	27440561	rs2241658	A	G	0	0	-0.0564334	0	55
chr8	27442223	rs3736523	T	C	0	0	-0.0590407	0	55
chr8	27444915	rs4733060	T	C	0	1	0.139345	1	55
chr8	27445214	rs4733061	T	G	0	0	-0.0500601	0	55
chr8	27445327	rs4733062	T	C	0	0	0.00832635	0	55
chr8	27445609	rs4733064	A	G	0	1	0.00350462	0	55
chr8	27451332	rs2251430	A	G	0	1	-0.0057102	0	55
chr8	27451862	rs891393	T	C	0	1	0.0624031	0	55
chr8	27453029	rs3735758	A	G	0	1	-0.0156835	0	55
chr8	27453814	rs1879186	T	C	0	0	0.011684	0	55
chr8	27453859	rs1879185	A	G	0	0	-0.00956729	0	55
chr8	27454186	rs1879184	T	C	0	0	0.00777405	0	55
chr8	27454909	rs2322588	A	G	0	0	0.0148596	0	55
chr8	27456371	rs10100812	T	G	0	0	0.0384924	0	55
chr8	27457302	rs1583092	A	G	0	0	-0.029627	0	55
chr8	27457930	rs4448225	A	G	0	0	0.0140421	0	55
chr8	27458209	rs1879183	T	C	1	0	0.026618	0	55
chr8	27458359	rs1879182	A	G	0	0	0.00122331	0	55
chr8	27458383	rs1879181	A	G	0	0	0.0307838	0	55
chr8	27459463	rs748282	T	G	1	1	0.218554	1	55
chr8	27459526	rs748281	T	C	1	1	-0.0621479	0	55
chr8	27461118	rs2292977	C	G	0	0	-0.0866148	0	55
chr8	27462330	rs79145239	A	T	1	1	-0.0374418	0	55
chr8	27465457	rs34181358	A	G	0	1	0.0149472	0	55
chr8	27472579	rs2741342	T	C	0	0	-0.00639248	0	55
chr8	27472615	rs2565048	A	G	0	0	0.0318914	0	55
chr8	27472769	rs2741341	A	G	0	0	0.0115079	0	55
chr8	27473296	rs2565045	T	C	0	0	0.181954	1	55
chr8	27473420	rs7819756	T	C	0	0	-0.00223854	0	55
chr8	27473602	rs2565067	A	G	0	1	0.0133198	0	55
chr8	27476581	rs71519637	T	C	0	0	0.0439318	0	55
chr8	27479528	rs35505579	A	T	0	1	-0.171897	1	55
chr8	27487788	rs7017417	A	G	0	0	0.0387855	0	55
chr8	27487909	rs9314348	T	C	0	0	0.0837727	0	55
chr8	27489029	rs62504266	A	G	1	1	-0.161254	1	55
chr8	27489073	rs6994778	A	G	1	1	-0.178385	1	55
chr8	27489677	rs7003694	T	C	1	1	0.0171635	0	55
chr8	27490870	rs62504268	A	G	1	1	0.388095	1	55
chr8	27491447	rs17057245	C	G	1	1	-0.383059	1	55
chr8	27492271	rs7015026	A	G	1	1	0.042018	0	55
chr8	27492321	rs6981224	T	C	0	1	0.0992017	0	55
chr8	27492597	rs10112066	A	G	0	0	0.047509	0	55
chr8	27493047	rs10112639	A	G	0	0	0.00896809	0	55
chr8	27493464	rs34476881	T	C	0	0	-0.0270375	0	55
chr8	27493648	rs62504269	C	G	0	0	0.0245125	0	55
chr8	27494221	rs10091679	A	G	0	0	0.0219947	0	55
chr8	27494420	rs10107254	A	G	0	0	0.025529	0	55
chr8	27494633	rs10110405	T	C	0	0	-0.0284188	0	55
chr8	27494714	rs9785163	T	C	0	0	0.0424313	0	55
chr8	27495233	rs2322721	A	G	0	0	-0.0110878	0	55
chr8	27495304	rs9785168	A	T	0	0	-0.0085591	0	55
chr8	27495373	rs9785169	A	G	0	0	0.00511012	0	55
chr8	27496954	rs6999685	A	G	0	0	-0.00609586	0	55
chr8	27497094	rs10090802	T	C	0	0	0.00953594	0	55
chr8	27497421	rs10104713	C	G	0	0	0.0275109	0	55
chr8	27497613	rs112452787	T	C	0	0	-0.00182998	0	55
chr8	27499299	rs62504271	C	G	0	0	0.0151793	0	55
chr8	27499762	rs62504272	T	C	0	0	-0.0169215	0	55
chr8	27500988	rs41507953	A	G	0	0	-0.127845	1	55
chr8	27501978	rs28633115	A	C	0	0	0.0156323	0	55
chr8	27502103	rs62504278	T	C	0	0	-0.00106659	0	55
chr8	27502972	rs73227325	T	C	0	0	0.0014513	0	55
chr8	27503794	rs17057262	T	C	0	0	0.0462262	0	55
chr8	27504625	rs7846038	T	C	0	0	0.0960832	0	55
chr8	27505619	rs4149239	A	G	0	0	-0.0111902	0	55
chr8	27507447	rs62504279	A	G	0	0	-0.00156612	0	55
chr8	27507639	rs17057280	A	G	0	0	0.151169	1	55
chr8	27507897	rs62504280	T	C	0	0	0.000157845	0	55
chr8	27507913	rs7839733	A	C	0	0	-0.00137309	0	55
chr8	27507985	rs73227332	A	G	0	0	0.0442041	0	55
chr8	27508195	rs62504281	T	C	0	0	0.0156838	0	55
chr8	27508371	rs56676852	T	C	0	0	-0.00902721	0	55
chr8	27508635	rs17057284	T	G	0	0	0.0240116	0	55
chr8	27508770	rs56185518	A	G	0	0	0.026043	0	55
chr8	27508819	rs56236600	T	C	0	0	0.0210568	0	55
chr8	27509020	rs73227334	A	G	0	0	0.0212887	0	55
chr8	27509792	rs41360445	C	G	0	0	0.0378223	0	55
chr8	27510124	rs73227337	T	G	0	0	0.0906397	0	55
chr8	27510322	rs17057288	A	G	0	0	0.033827	0	55
chr8	27510766	rs62504286	T	C	0	0	0.039963	0	55
chr8	27511251	rs17057291	A	G	0	0	0.0257673	0	55
chr8	27512804	rs62504287	T	C	0	0	-0.0364159	0	55
chr8	27514029	rs7000388	T	C	0	0	-0.00365798	0	55
chr8	27514672	rs7018249	A	G	0	0	0.022382	0	55
chr8	27516348	rs751141	A	G	0	0	0.00528241	0	55
chr8	27516406	rs4149243	T	C	0	0	0.0193688	0	55
chr8	27517169	rs34181437	A	T	0	0	-0.00789346	0	55
chr8	27521116	rs4149245	T	C	0	0	0.0129386	0	55
chr8	27522750	rs62504296	A	G	0	0	0.0317586	0	55
chr8	27523677	rs891401	C	G	0	0	0.00980239	0	55
chr8	27527359	rs55872532	T	C	0	0	0.00407606	0	55
chr8	27527898	rs4149247	T	C	0	0	0.24159	1	55
chr8	27527933	rs4149248	A	G	0	0	0.525731	1	55
chr8	27528921	rs62504298	A	G	0	0	0.0268141	0	55
chr8	27529498	rs62504299	T	C	0	1	0.070589	0	55
chr8	27529713	rs7834902	C	G	0	0	-0.13245	1	55
chr8	27529875	rs7835093	T	C	0	0	-0.00901113	0	55
chr8	27530328	rs7357432	A	C	0	0	0.069464	0	55
chr8	27530355	rs17057310	A	G	0	0	0.0543286	0	55
chr8	27530682	rs10503812	A	G	0	0	0.00856493	0	55
chr8	27530803	rs7839791	C	G	0	0	0.0054945	0	55
chr8	27530828	rs12545341	A	T	0	0	-0.00187677	0	55
chr8	27530891	rs62504300	A	G	0	0	-0.00171091	0	55
chr8	27531940	rs7843805	A	G	0	1	0.0389074	0	55
chr8	27532025	rs6558002	T	C	0	0	-0.0127801	0	55
chr8	27532185	rs56245849	T	C	0	1	0.0143375	0	55
chr8	27532511	rs55995218	A	G	0	1	0.013776	0	55
chr8	27532675	rs6558003	A	G	0	1	0.0416766	0	55
chr8	27533674	rs7008207	A	C	0	0	-0.00517244	0	55
chr8	27534103	rs747276	C	G	0	0	0.2237	1	55
chr8	27535469	rs7829267	T	C	0	0	0.0888017	0	55
chr8	27535536	rs56290433	T	C	0	0	0.0335276	0	55
chr8	27535549	rs7828349	A	G	0	0	-0.0300032	0	55
chr8	27535703	rs6558004	T	G	0	1	-0.0289	0	55
chr8	27536849	rs13439459	T	C	0	0	0.054502	0	55
chr8	27537022	rs13438899	A	G	0	0	0.0592469	0	55
chr8	27537207	rs6558005	C	G	0	0	-0.0822871	0	55
chr8	27537440	rs10282967	A	C	0	0	-0.0203527	0	55
chr8	27537581	rs35889509	A	G	0	0	0.0109703	0	55
chr8	27537732	rs10283378	T	C	0	0	-0.0458035	0	55
chr8	27538594	rs4149252	T	G	0	0	-0.0127665	0	55
chr8	27539006	rs729609	T	C	0	0	0.0106023	0	55
chr8	27539640	rs4149255	T	C	0	0	-0.00195984	0	55
chr8	27539846	rs10283341	T	C	0	1	-0.0514346	0	55
chr8	27540166	rs17057330	T	C	0	0	-0.0433338	0	55
chr8	27541103	rs2269461	T	C	0	1	-0.0145344	0	55
chr8	27542001	rs4149256	C	G	0	0	-0.0209395	0	55
chr8	27542527	rs4149258	A	G	0	1	0.13957	1	55
chr8	27543165	rs68012375	A	G	0	0	0.173261	1	55
chr8	27543386	rs66571477	T	G	0	0	0.017972	0	55
chr8	27543625	rs2291635	A	G	0	0	-0.0363319	0	55
chr8	27544977	rs4149259	T	C	0	1	0.219019	1	55
chr8	27545147	rs4149260	A	G	0	1	-0.037635	0	55
chr8	27545260	rs7341557	A	G	0	1	-0.0590852	0	55
chr8	27546260	rs10096092	A	G	1	0	-0.0401591	0	55
chr8	27546620	rs6990733	A	G	0	0	0.0395479	0	55
chr8	27548836	rs55986679	A	T	0	0	-0.0250239	0	55
chr8	27553583	rs149467044	T	G	0	0	0.000858402	0	55
chr8	27554275	rs11782089	A	G	0	0	-0.00543442	0	55
chr8	27555088	rs113623975	A	G	0	0	0.00931396	0	55
chr8	27555436	rs7839435	A	G	0	0	0.0141455	0	55
chr8	27556469	rs56223946	T	C	0	0	0.0399771	0	55
chr8	27557833	rs73227362	A	C	1	1	0.154089	1	55
chr8	27558059	rs2640724	A	G	0	1	0.0355586	0	55
chr8	27558605	rs59339059	A	G	0	0	0.0759873	0	55
chr8	27559905	rs1873933	A	G	0	1	-0.0151659	0	55
chr8	27560912	rs11776293	T	C	1	0	0.0735101	0	55
chr8	27561230	rs11780592	A	G	0	0	-0.0199666	0	55
chr8	27562086	rs11780834	A	G	0	0	0.00161523	0	55
chr8	27562290	rs11778040	T	C	0	0	0.0713511	0	55
chr8	27565223	rs17466060	A	G	1	0	0.0365629	0	55
chr8	27565545	rs4732724	C	G	0	0	-0.556682	1	55
chr8	27567179	rs59724122	T	C	0	0	0.075515	0	55
chr8	27567600	rs9632863	T	C	0	1	0.050554	0	55
chr8	27567797	rs7838316	A	G	0	0	0.0512024	0	55
chr8	27567832	rs11783093	T	C	0	0	-0.0059122	0	55
chr8	27568560	rs1565735	A	T	0	1	-0.0627523	0	55
chr8	27568712	rs1565736	A	G	0	1	0.0566288	0	55
chr8	27571711	rs1316801	T	C	1	0	-0.00394985	0	55
chr8	27572132	rs1000108	T	C	1	0	0.0912845	0	55
chr8	27572213	rs937220	A	G	0	0	0.0172465	0	55
chr8	27572989	rs7831810	A	G	0	1	0.00338765	0	55
chr8	27573055	rs7814146	A	C	0	1	-0.00893545	0	55
chr8	27574657	rs1532279	C	G	0	0	-0.0563188	0	55
chr8	27577205	rs10780145	T	C	0	0	0.0329734	0	55
chr8	27577684	rs4352801	T	C	0	0	0.124277	1	55
chr8	27578983	rs56372821	A	G	0	0	0.0372754	0	55
chr8	27580789	rs6558008	A	C	0	1	0.0265887	0	55
chr8	27583364	rs77271157	A	G	0	1	-0.696846	1	55
chr8	27583493	rs7828131	T	C	0	1	-0.423935	1	55
chr8	27584004	rs4732728	C	G	0	0	-0.208631	1	55
chr8	27584547	rs7844965	A	G	0	0	-0.0532629	0	55
chr8	27584610	rs73229090	A	C	0	0	0.625764	1	55
chr8	27584812	rs73229093	T	C	0	0	-0.0127729	0	55
chr8	27587124	rs28661845	C	G	0	0	-0.00146795	0	55
chr8	27587232	rs28361904	A	G	0	0	0.000366879	0	55
chr8	27589383	rs10503813	C	G	0	1	0.000664178	0	55
chr8	27589463	rs28633173	A	G	0	1	0.0656424	0	55
chr8	27589507	rs12680584	T	C	0	1	0.0157496	0	55
chr8	27590511	rs6983452	T	C	0	0	-0.0161508	0	55
chr8	27591212	rs7012010	T	C	0	1	0.0630874	0	55
chr8	27591371	rs7012217	T	C	0	1	0.0142664	0	55
chr8	27591675	rs56031191	T	C	1	1	0.141049	1	55
chr8	27592457	rs73229095	A	T	1	1	0.09691	0	55
chr8	27592556	rs17057438	A	G	1	1	-0.00539503	0	55
chr8	27592734	rs10111053	A	G	1	1	0.0147233	0	55
chr8	27593018	rs10101779	T	C	1	1	0.00641037	0	55
chr8	27594089	rs10088244	T	C	0	0	-0.0308077	0	55
chr8	27594202	rs10091215	T	C	0	0	-0.00170663	0	55
chr8	27594210	rs7817366	A	G	0	0	0.039075	0	55
chr8	27594527	rs7821500	T	G	0	0	-0.0343178	0	55
chr8	27594987	rs10092082	T	C	1	0	-0.0169734	0	55
chr8	27596062	rs35236974	A	G	1	0	0.151037	1	55
chr8	27596245	rs11777131	T	C	1	0	0.0492751	0	55
chr8	27597165	rs9331950	A	G	0	0	0.0336008	0	55
chr8	27598736	rs2279590	T	C	1	0	0.0100679	0	55
chr8	27600587	rs9331931	C	G	1	0	0.00845489	0	55
chr8	27600777	rs9331930	T	G	1	0	-0.00324619	0	55
chr8	27601688	rs60056423	A	C	0	0	-0.0237153	0	55
chr8	27602123	rs66969288	A	G	1	0	0.000125864	0	55
chr8	27602668	rs7812347	A	G	0	0	0.0263506	0	55
chr8	27602851	rs9331928	C	G	1	0	-0.112508	1	55
chr8	27603975	rs4732729	A	C	1	0	-0.0450091	0	55
chr8	27604491	rs28541694	C	G	0	0	-0.003285	0	55
chr8	27604964	rs7982	A	G	0	0	0.00814248	0	55
chr8	27606101	rs9331908	T	C	0	0	0.0196243	0	55
chr8	27606727	rs9331905	T	C	0	0	0.00190524	0	55
chr8	27607002	rs11136000	T	C	0	0	-0.0438412	0	55
chr8	27607412	rs4236673	A	G	0	0	-0.0220133	0	55
chr8	27607795	rs11787077	T	C	1	0	0.0511775	0	55
chr8	27608640	rs1532276	T	C	1	0	0.0324858	0	55
chr8	27608664	rs1532277	T	C	1	0	0.0308766	0	55
chr8	27608798	rs1532278	T	C	1	0	0.0748505	0	55
chr8	27609666	rs867232	A	G	1	0	0.356668	1	55
chr8	27609875	rs867231	C	G	0	0	-0.0319896	0	55
chr8	27610169	rs9331896	T	C	1	0	0.0203291	0	55
chr8	27610304	rs2070926	C	G	1	0	-0.00789152	0	55
chr8	27610986	rs867230	A	C	1	0	-0.100478	0	55
chr8	27611345	rs9331888	G	C	0	0	-0.293458	1	55
chr8	27612679	rs17515931	T	G	1	0	0.0344765	0	55
chr8	27613080	rs34109053	A	G	1	0	-0.0447254	0	55
chr8	27613261	rs73231005	C	G	1	0	-0.00132879	0	55
chr8	27617803	rs504038	T	G	1	0	-0.0199899	0	55
chr8	27618250	rs536332	A	G	0	0	-0.00596078	0	55
chr8	27618830	rs11136001	T	G	0	0	-0.00733461	0	55
chr8	27618909	rs4732732	A	G	0	0	0.0051682	0	55
chr8	27619298	rs538181	A	G	0	0	0.0810084	0	55
chr8	27619502	rs569205	A	T	0	0	0.0535606	0	55
chr8	27619992	rs484377	T	C	0	0	0.0105522	0	55
chr8	27621586	rs520186	A	G	0	0	-0.042466	0	55
chr8	27621710	rs492638	T	G	0	0	-0.0103309	0	55
chr8	27622228	rs518317	C	G	0	0	0.0249161	0	55
chr8	27622508	rs2582367	T	C	0	0	0.0345705	0	55
chr8	27622693	rs1073743	A	G	0	0	-0.0150211	0	55
chr8	27622938	rs1073742	A	T	0	0	0.00159425	0	55
chr8	27624467	rs507341	T	C	0	0	0.0488941	0	55
chr8	27624837	rs495150	T	G	0	0	-0.00284329	0	55
chr8	27627603	rs525716	C	G	0	0	-0.0124393	0	55
chr8	27629399	rs576748	A	G	0	0	0.00871345	0	55
chr8	27632442	rs485902	C	G	0	0	-0.185021	1	55
chr8	27633669	rs530324	C	G	1	0	-0.0725507	0	55
chr8	27636849	rs138529507	T	C	1	0	0.19267	1	55
chr8	27639164	rs17467992	A	C	1	0	-0.0525586	0	55
chr8	27642910	rs12542107	A	G	1	0	0.0311198	0	55
chr8	27654290	rs35112405	A	T	0	0	-0.0027765	0	55
chr8	27716649	rs117606656	T	G	0	0	-0.0372023	0	55
chr8	27722868	rs79461667	T	C	0	0	-0.013227	0	55
chr8	27773994	rs76464628	A	G	1	0	0.102837	0	55
chr8	27787062	rs74914988	A	G	0	0	0.00109445	0	55
chr8	27806410	rs117028870	A	T	0	0	0.0287979	0	55
chr8	27830566	rs79277406	A	G	0	0	0.00633269	0	55
chr8	27849261	rs141132113	C	G	0	0	0.0124684	0	55
chr8	27851121	rs77422482	T	C	0	0	0.000392393	0	55
chr8	28285346	rs182672728	T	C	0	0	0.153526	1	0
chr8	36525177	rs6996116	G	A	0	0	0.00370578	0	0
chr8	40896924	rs550942723	A	G	1	1	0.00719558	0	0
chr8	42541861	rs2923444	T	C	0	0	0.000152921	0	0
chr8	42574341	rs2923440	A	G	0	0	0.00845336	0	0
chr8	54837291	rs78502758	A	G	0	0	-0.0224876	0	0
chr8	54843758	rs114151958	C	T	0	1	0.0240933	0	0
chr8	54847182	rs144474968	C	G	0	0	0.0396546	0	0
chr8	55582721	rs140700298	A	G	0	1	0.020066	0	0
chr8	79145926	rs140621287	T	C	0	0	-0.00448832	0	0
chr8	79178346	rs143997214	C	T	0	0	0.00934067	0	0
chr8	79178719	rs140419549	T	C	0	0	-0.00160867	0	0
chr8	87569312	rs143844122	G	A	0	0	0.0312347	0	0
chr8	94819045	rs10098563	A	T	0	0	-0.0133624	0	56
chr8	94820220	rs9650133	T	C	0	0	-0.00510395	0	56
chr8	94820983	rs10096090	T	C	0	0	0.0276654	0	56
chr8	94824584	rs4500055	A	T	1	0	-0.0802677	0	56
chr8	94832855	rs12155666	T	C	0	0	-0.0766563	0	56
chr8	94841480	rs11996455	A	G	0	0	-0.00211271	0	56
chr8	94841679	rs13271375	A	G	0	0	0.0506896	0	56
chr8	94850469	rs3779789	A	G	0	0	-0.0240979	0	56
chr8	94864735	rs7004862	T	G	0	0	-0.0151465	0	56
chr8	94895839	rs34208552	C	G	1	0	0.0299632	0	56
chr8	94895850	rs34293080	T	G	1	0	-0.193125	1	56
chr8	94896311	rs4735329	T	C	1	0	0.443233	1	56
chr8	94899249	rs12546365	T	C	0	0	0.0227656	0	56
chr8	94901875	rs13254283	T	G	0	0	0.0217297	0	56
chr8	94904583	rs2340584	A	G	0	0	-0.0153156	0	56
chr8	94904860	rs4570121	T	C	0	0	0.0106891	0	56
chr8	94905048	rs9643350	A	C	0	0	0.0321196	0	56
chr8	94905062	rs9643351	T	C	0	0	0.00425276	0	56
chr8	94905542	rs4735330	A	C	0	0	0.0192005	0	56
chr8	94905730	rs4735331	T	C	0	0	0.0409896	0	56
chr8	94906060	rs9643352	T	C	0	1	0.0251355	0	56
chr8	94907003	rs7820818	A	G	0	0	0.024781	0	56
chr8	94907558	rs10956930	C	G	0	0	-0.0135757	0	56
chr8	94907965	rs7015841	A	C	0	0	0.040069	0	56
chr8	94908862	rs7001535	C	G	0	0	0.0282532	0	56
chr8	94909067	rs6987400	T	C	0	0	-0.0140518	0	56
chr8	94910263	rs6471501	A	G	0	0	0.0180297	0	56
chr8	94910387	rs7016078	A	G	0	0	0.0170862	0	56
chr8	94910524	rs7017487	T	C	0	0	-0.00228823	0	56
chr8	94911432	rs4735332	T	C	0	0	-0.0256936	0	56
chr8	94916974	rs12548367	T	C	0	0	-0.00215639	0	56
chr8	94917068	rs12541035	A	G	0	0	0.0632983	0	56
chr8	94917615	rs12548999	T	C	0	0	-0.0318835	0	56
chr8	94918073	rs10956931	T	C	0	0	0.0703447	0	56
chr8	94922936	rs12548874	A	C	0	0	-0.0177674	0	56
chr8	94925274	rs7845219	T	C	0	0	0.00906378	0	56
chr8	94927366	rs2945554	A	C	0	0	-0.0339799	0	56
chr8	94933775	rs2340583	A	C	0	0	-0.00816109	0	56
chr8	94935974	rs10956932	A	G	0	0	0.0586415	0	56
chr8	94936785	rs3019175	A	G	0	0	0.00618788	0	56
chr8	94938023	rs896851	T	C	0	0	0.00880809	0	56
chr8	94938175	rs896850	C	G	0	0	-0.0124862	0	56
chr8	94938845	rs1011795	A	G	0	0	0.0200216	0	56
chr8	94939045	rs1011796	T	C	1	0	-0.0438893	0	56
chr8	94939579	rs2013597	A	G	0	0	0.00285173	0	56
chr8	94940249	rs2956210	A	G	0	0	0.0580282	0	56
chr8	94940393	rs2904893	A	C	0	0	-0.0246767	0	56
chr8	94941935	rs2904888	A	T	0	0	0.0553518	0	56
chr8	94942846	rs4735333	A	G	0	0	-0.00157064	0	56
chr8	94943064	rs4735334	A	G	0	0	0.0209303	0	56
chr8	94943334	rs4734293	A	T	0	0	0.013577	0	56
chr8	94943473	rs10112447	T	C	1	0	0.0724092	0	56
chr8	94943517	rs11784717	T	C	0	0	0.0335646	0	56
chr8	94944835	rs9643353	T	C	1	0	0.0244507	0	56
chr8	94946409	rs1713669	C	G	1	0	-0.0586706	0	56
chr8	94947580	rs896855	A	G	1	0	-0.0530285	0	56
chr8	94948283	rs896854	T	C	1	0	0.111974	1	56
chr8	94948539	rs1320164	A	G	1	0	0.0579585	0	56
chr8	94948627	rs896853	C	G	1	0	0.00182229	0	56
chr8	94948658	rs896852	T	G	1	0	0.0157022	0	56
chr8	94948719	rs2879813	A	G	1	0	-0.00328117	0	56
chr8	94949398	rs10097617	T	C	1	0	-0.0151629	0	56
chr8	94949566	rs10108430	T	C	1	0	-0.0030798	0	56
chr8	94949751	rs7003387	C	G	1	0	0.00545761	0	56
chr8	94951570	rs527234	C	G	1	0	0.419975	1	56
chr8	94953457	rs13255935	A	C	0	0	0.0231439	0	56
chr8	94953467	rs13257021	A	G	0	0	0.0678629	0	56
chr8	94953515	rs2515226	A	G	0	0	-0.0626324	0	56
chr8	94954058	rs572547	A	G	0	0	0.0268668	0	56
chr8	94954303	rs6987752	T	C	0	0	0.0360969	0	56
chr8	94954928	rs509594	C	G	0	0	-0.0107203	0	56
chr8	94955460	rs10956933	C	G	0	0	0.0943886	0	56
chr8	94955610	rs481887	A	G	0	0	0.0130821	0	56
chr8	94956185	rs726816	T	G	0	0	-0.00306395	0	56
chr8	94957029	rs4582532	A	G	0	0	0.0209472	0	56
chr8	94957033	rs2340586	A	G	0	0	0.0324587	0	56
chr8	94957094	rs10429294	T	C	0	0	0.0543384	0	56
chr8	94957217	rs9297949	A	C	0	0	0.0242565	0	56
chr8	94957719	rs1453377	T	C	0	0	-0.165252	1	56
chr8	94958011	rs1453379	T	C	0	0	-0.0342846	0	56
chr8	94958936	rs10429443	A	G	0	0	-0.00832528	0	56
chr8	94959692	rs2011567	A	G	0	0	0.00253655	0	56
chr8	94959693	rs2011566	A	G	0	0	0.00682756	0	56
chr8	94959783	rs579798	T	C	0	0	-0.0291086	0	56
chr8	94960225	rs896846	A	G	0	0	0.0771928	0	56
chr8	94960323	rs896847	A	G	0	0	-0.0147968	0	56
chr8	94960510	rs13281625	T	C	0	0	-0.00799594	0	56
chr8	94960591	rs13281709	A	T	0	0	0.0253525	0	56
chr8	94960746	rs13278601	C	G	0	0	-0.017858	0	56
chr8	94961099	rs4735335	C	G	0	0	0.0244588	0	56
chr8	94961182	rs4735336	T	G	0	0	-0.0285122	0	56
chr8	94961237	rs4735337	T	C	0	0	0.0225805	0	56
chr8	94961376	rs16893776	T	C	0	0	0.132007	1	56
chr8	94961409	rs28591375	C	G	0	0	-0.0245471	0	56
chr8	94961453	rs28560301	A	G	0	0	0.00416018	0	56
chr8	94961588	rs574183	A	G	1	0	0.0309936	0	56
chr8	94961658	rs4735338	T	C	0	0	-0.00201874	0	56
chr8	94962145	rs4735339	T	C	0	0	0.0221301	0	56
chr8	94962257	rs28716845	A	G	0	0	-0.00222001	0	56
chr8	94962570	rs7815762	A	G	0	0	-0.00248665	0	56
chr8	94962733	rs7823059	T	C	0	0	0.0336852	0	56
chr8	94962852	rs7835379	A	G	0	0	0.16019	1	56
chr8	94962931	rs7823366	T	C	0	0	0.019064	0	56
chr8	94962940	rs7819800	A	G	0	0	0.0415729	0	56
chr8	94963074	rs13266313	T	C	0	0	0.0832202	0	56
chr8	94963317	rs6993278	T	C	0	0	0.069541	0	56
chr8	94964023	rs4735340	A	T	0	0	0.000399791	0	56
chr8	94965166	rs1349763	A	G	0	0	-0.00122009	0	56
chr8	94965745	rs10104909	T	C	0	0	0.0286727	0	56
chr8	94967769	rs4734294	A	G	1	0	0.00847725	0	56
chr8	94967957	rs13281537	A	T	1	0	-0.0620798	0	56
chr8	94968480	rs6982393	T	C	1	0	0.0409468	0	56
chr8	94969050	rs12549003	A	G	0	0	0.0107717	0	56
chr8	94973548	rs13265518	A	C	0	0	0.00363192	0	56
chr8	94973643	rs13270641	T	G	0	0	0.0231917	0	56
chr8	94973681	rs10081474	A	C	0	0	0.0354451	0	56
chr8	94973811	rs10081596	A	G	0	0	0.00644171	0	56
chr8	94974112	rs7827478	T	G	0	0	-0.0909549	0	56
chr8	94974231	rs7823886	A	T	0	0	-0.00552958	0	56
chr8	94974398	rs13274945	T	C	0	0	-0.0149045	0	56
chr8	94974409	rs13248607	T	G	0	0	-0.00561532	0	56
chr8	94974699	rs10086284	A	G	0	0	0.0146224	0	56
chr8	94974744	rs10099059	C	G	0	0	-0.0251176	0	56
chr8	94974780	rs10099941	T	C	0	0	-0.030569	0	56
chr8	94975025	rs3802193	T	C	0	0	0.026619	0	56
chr8	94975933	rs2084968	A	G	0	0	-0.0104759	0	56
chr8	94976130	rs7007935	T	C	0	0	0.0320987	0	56
chr8	94978055	rs6471503	A	G	0	0	0.0632005	0	56
chr8	94979792	rs10098778	T	C	0	0	-0.00501871	0	56
chr8	94980102	rs2340534	A	G	0	0	0.0193013	0	56
chr8	94980245	rs10956934	A	C	0	0	-0.00671894	0	56
chr8	94983473	rs13276936	T	C	0	0	0.0123422	0	56
chr8	94988691	rs4734295	A	G	0	0	0.0744601	0	56
chr8	95008746	rs3019173	T	C	0	0	0.0967734	0	56
chr8	95026024	rs10113282	C	G	1	0	0.346325	1	56
chr8	95033341	rs2122959	C	G	0	0	-0.00320461	0	56
chr8	95038329	rs7812465	T	C	0	0	0.0154215	0	56
chr8	95041772	rs7818382	T	C	0	0	0.0346547	0	56
chr8	95043481	rs34676693	A	G	0	0	-0.0199654	0	56
chr8	95050373	rs2678822	A	G	0	0	0.0617801	0	56
chr8	95053650	rs9297952	A	G	0	0	0.00699526	0	56
chr8	100658425	rs1786349	T	C	0	1	0.279555	1	57
chr8	100661687	rs3115895	A	G	0	0	0.0260469	0	57
chr8	100662523	rs1786345	A	C	1	0	-0.00370728	0	57
chr8	100663356	rs1693551	T	C	1	1	0.123409	1	57
chr8	100664135	rs1786342	T	C	1	0	0.00312811	0	57
chr8	100665465	rs1693568	A	G	0	0	0.00495482	0	57
chr8	100666121	rs1693571	A	T	0	0	-0.0155217	0	57
chr8	100666996	rs2978101	T	G	1	0	0.0254076	0	57
chr8	100667183	rs2978102	A	G	1	0	-0.0150724	0	57
chr8	100668064	rs1693560	A	G	0	0	0.0799536	0	57
chr8	100668656	rs1693561	C	G	0	0	0.0197008	0	57
chr8	100668876	rs1786341	T	C	0	0	0.00119968	0	57
chr8	100668935	rs1693564	T	C	0	0	0.00316191	0	57
chr8	100670634	rs1693574	C	G	0	0	-0.00137786	0	57
chr8	102570424	rs577345624	T	C	0	0	-0.0293164	0	0
chr8	125446584	rs115038899	T	C	0	0	0.0292577	0	58
chr8	125515762	rs10112159	T	C	1	0	0.01853	0	58
chr8	125515868	rs4871605	A	G	0	0	0.00401426	0	58
chr8	125516071	rs4871606	T	C	0	0	0.0525894	0	58
chr8	125516607	rs4404935	T	G	0	0	-0.0144757	0	58
chr8	125517164	rs4352874	C	G	0	0	0.0455927	0	58
chr8	125517171	rs4347008	T	C	0	0	0.0130851	0	58
chr8	125517683	rs3887771	T	C	0	0	0.0420364	0	58
chr8	125518288	rs2168131	T	C	0	0	0.0952249	0	58
chr8	125518417	rs1551403	T	C	0	0	0.113623	1	58
chr8	125519501	rs4871608	A	T	0	0	0.0960748	0	58
chr8	125519803	rs1349904	A	T	0	0	-0.0193786	0	58
chr8	125520062	rs1817172	T	C	0	0	-0.0125645	0	58
chr8	125520209	rs1973061	A	G	0	0	0.0148402	0	58
chr8	125520287	rs1551402	A	G	0	0	0.0176073	0	58
chr8	125520477	rs1551401	T	C	0	0	0.0959216	0	58
chr8	125522189	rs921722	A	G	0	0	0.0960771	0	58
chr8	125524529	rs11994116	A	G	0	0	0.00608108	0	58
chr8	125528345	rs4871612	T	C	1	0	-0.0209845	0	58
chr8	125529233	rs897152	T	C	1	0	0.021466	0	58
chr8	125529241	rs897151	A	G	1	0	-0.0118371	0	58
chr8	125529432	rs1809166	T	C	1	0	0.00412526	0	58
chr8	125530780	rs978533	T	C	1	0	0.16164	1	58
chr8	125530880	rs4006566	A	G	1	0	0.0942085	0	58
chr8	125530884	rs978532	A	T	1	0	0.173228	1	58
chr8	125531686	rs7822217	T	C	0	0	0.0531527	0	58
chr8	125532731	rs7845314	T	C	0	0	0.0231112	0	58
chr8	125563840	rs4006555	T	C	0	0	-0.0976456	0	58
chr8	125564458	rs897150	G	A	0	0	0.00901298	0	58
chr8	125567012	rs1551396	T	C	0	0	0.0534306	0	58
chr8	125567329	rs1020649	T	C	0	0	0.0138282	0	58
chr8	125568374	rs897149	C	T	0	0	0.157157	1	58
chr8	125568553	rs2219142	T	C	1	0	-0.0167056	0	58
chr8	125568924	rs897148	A	G	0	0	0.243013	1	58
chr8	126605925	rs547002795	T	C	0	0	-0.00917998	0	0
chr8	126806668	rs7818435	G	T	0	0	0.0268476	0	0
chr8	127829556	rs73353031	T	G	0	0	-0.107926	0	0
chr8	138322647	rs1398294	G	C	0	0	-0.00139742	0	59
chr8	138324217	rs62529417	A	T	0	0	-0.00852042	0	59
chr8	138327115	rs1512396	A	G	0	0	-0.0174541	0	59
chr8	138328568	rs10093201	T	G	0	0	-0.00524785	0	59
chr8	138329753	rs7011653	T	C	0	0	-0.00224664	0	59
chr8	138331099	rs1849346	C	T	0	0	0.00110447	0	59
chr8	138332760	rs10101722	C	T	0	0	0.0531112	0	59
chr8	138333935	rs10105117	G	A	0	0	-0.0626348	0	59
chr8	138334218	rs13263652	C	T	0	0	-0.0555143	0	59
chr8	138334829	rs11166809	T	A	0	0	-0.0264633	0	59
chr8	138335398	rs11166810	T	C	0	0	-0.00634273	0	59
chr8	138339142	rs10097086	G	A	0	0	0.00799176	0	59
chr8	138339266	rs10112372	A	T	0	0	-0.0152188	0	59
chr8	138339356	rs10087496	T	C	0	0	-0.024233	0	59
chr8	138339999	rs11166811	A	G	1	0	0.163768	1	59
chr8	138341406	rs4410912	G	T	0	0	-0.038963	0	59
chr8	138341472	rs10105423	G	T	0	0	0.0146493	0	59
chr8	138341954	rs9650543	A	G	0	0	0.0290676	0	59
chr8	138343363	rs16908871	T	C	0	0	-0.0580826	0	59
chr8	138343548	rs10505699	C	G	0	0	0.0266833	0	59
chr8	138344382	rs12546040	T	C	0	0	-0.0512938	0	59
chr8	138344463	rs12547720	G	A	0	0	0.00741839	0	59
chr8	138344473	rs12546065	T	C	0	0	-0.0169651	0	59
chr8	138344678	rs12545595	A	C	0	0	0.0240613	0	59
chr8	138344733	rs12546084	A	G	0	0	-0.00143095	0	59
chr8	138345008	rs12546144	A	G	0	0	-0.0303244	0	59
chr8	138345689	rs6577918	A	T	0	0	-0.0467529	0	59
chr8	138345713	rs34625086	G	A	0	0	0.0151293	0	59
chr8	138346687	rs11782838	A	C	0	0	0.0774171	0	59
chr8	138348035	rs16908884	A	G	0	0	-0.00452487	0	59
chr8	138348455	rs10875429	C	T	0	0	-0.0332817	0	59
chr8	138349554	rs1567686	C	G	0	0	0.00124719	0	59
chr8	138349874	rs4909775	C	T	0	0	0.00794304	0	59
chr8	138350829	rs925499	T	C	0	0	-0.0420208	0	59
chr8	138353341	rs11994679	A	G	0	0	0.00103446	0	59
chr8	138353588	rs6993249	C	T	0	0	0.00283409	0	59
chr8	138354291	rs11166817	C	T	0	0	-0.0126775	0	59
chr8	138354784	rs17722613	G	A	0	0	0.032469	0	59
chr8	138355019	rs11782012	C	T	0	0	-0.0635009	0	59
chr8	138362281	rs4909777	A	T	0	0	-0.000946644	0	59
chr8	138362283	rs4909778	C	T	0	0	0.0419676	0	59
chr8	138363137	rs2680743	G	A	0	0	-0.0227314	0	59
chr8	138363591	rs2680744	T	C	0	0	0.232025	1	59
chr8	138364073	rs2680745	T	C	0	0	0.0640108	0	59
chr8	138365982	rs996955	T	C	0	0	-0.0185467	0	59
chr8	138366615	rs340706	C	G	0	0	0.26086	1	59
chr8	138369303	rs340708	G	T	1	0	0.0915048	0	59
chr8	138369620	rs908843	T	C	1	0	-0.120726	1	59
chr8	138369962	rs340710	C	A	1	0	-0.0299341	0	59
chr8	138370519	rs340711	T	A	0	0	-0.0573748	0	59
chr8	138371082	rs340712	A	G	0	0	-0.0530139	0	59
chr8	138371516	rs340713	A	C	0	0	0.0239315	0	59
chr8	138371738	rs7827562	C	T	0	0	-0.0335519	0	59
chr8	138373383	rs3895045	C	T	0	0	-0.035953	0	59
chr8	138375601	rs4909780	G	A	0	0	0.000890369	0	59
chr8	138376995	rs7825523	G	C	0	0	0.0146425	0	59
chr8	138377122	rs1519365	G	C	0	0	-0.0175282	0	59
chr8	138377147	rs7825821	G	C	0	0	0.000753037	0	59
chr8	138377434	rs1519366	G	C	0	0	-0.0586604	0	59
chr8	138377515	rs1519367	G	C	0	0	-0.0163499	0	59
chr8	138377752	rs1519368	G	C	0	0	0.0199094	0	59
chr8	138377806	rs11782146	G	C	0	0	-0.0881253	0	59
chr8	138377856	rs11782149	G	C	0	0	-0.0732535	0	59
chr8	138377896	rs4909781	A	C	0	0	0.0860065	0	59
chr8	138380214	rs36041996	T	C	0	0	-0.0281513	0	59
chr8	138381666	rs1519369	C	T	1	0	-0.040243	0	59
chr8	138381871	rs1519370	G	A	1	0	-0.141552	1	59
chr8	139097031	rs73721378	C	T	0	1	0.0456665	0	59
chr8	143547252	rs118062821	T	A	0	0	0.0194074	0	0
chr8	143554296	rs112323826	T	C	1	1	0.047979	0	0
chr8	143905235	rs113638978	A	C	0	0	0.00973799	0	60
chr8	143907320	rs56233017	A	G	0	0	-0.0223948	0	60
chr8	143921796	rs35139934	A	G	0	0	0.0742077	0	60
chr8	143939607	rs11784619	A	G	1	1	-0.0397694	0	60
chr8	143944186	rs11786896	T	C	1	0	-0.133713	1	60
chr8	143958463	rs72695404	T	C	1	0	-0.0248763	0	60
chr8	143967775	rs112641794	C	T	0	0	0.00104562	0	60
chr8	143967833	rs11786739	A	G	0	0	-0.0759533	0	60
chr8	143987994	rs11780835	C	G	0	0	-0.0202526	0	60
chr8	144042819	rs79832570	T	C	0	0	-0.0267926	0	60
chr8	144045320	rs77911607	T	C	0	1	0.231427	1	60
chr8	144053248	rs61732533	A	G	0	0	-0.0096534	0	60
chr8	144069710	rs60394484	A	C	0	1	-0.0227271	0	60
chr8	144099319	rs34674752	A	G	0	0	-0.0252861	0	60
chr8	144103704	rs34173062	A	G	0	0	0.0162676	0	60
chr8	145062936	rs140711153	G	A	1	0	-0.091609	0	0
chr9	4297895	rs73641407	G	C	1	1	-0.0929567	0	0
chr9	5341226	rs142061683	A	G	0	0	-0.0126692	0	0
chr9	8078979	rs67938966	T	C	0	0	0.0912892	0	0
chr9	17009612	rs145906938	A	G	0	0	0.00370826	0	0
chr9	24998017	rs116692112	T	G	0	0	0.00126899	0	0
chr9	27221116	rs111291607	T	G	0	0	-0.00410726	0	0
chr9	27221317	rs113774249	T	C	0	0	0.043638	0	0
chr9	27222882	rs12553521	T	C	0	0	-0.00128942	0	0
chr9	32143249	rs10119563	C	G	0	0	-0.000374634	0	61
chr9	32143492	rs77703271	C	G	0	0	0.0188909	0	61
chr9	32143818	rs16917934	T	C	0	0	0.00132967	0	61
chr9	32145190	rs142317628	A	T	0	0	0.00189878	0	61
chr9	32146157	rs113414351	T	C	0	0	-0.00413588	0	61
chr9	32148300	rs28454209	T	C	0	0	0.020949	0	61
chr9	32149725	rs28862645	A	G	0	0	0.0105525	0	61
chr9	32151716	rs572645430	T	C	0	0	0.0106925	0	61
chr9	32157863	rs12346251	A	G	0	0	-0.0200756	0	61
chr9	32178213	rs149362153	T	C	0	0	-0.0313052	0	61
chr9	32184893	rs114226754	A	G	0	0	0.0198682	0	61
chr9	32214568	rs12345057	A	G	0	0	-0.0112333	0	61
chr9	32230624	rs7030974	A	C	0	0	0.0245049	0	61
chr9	36413519	rs76737037	T	C	0	0	-0.00069473	0	0
chr9	36901164	rs1936637	T	C	0	1	-0.00526439	0	0
chr9	36904772	rs7031673	G	A	0	0	-0.0228676	0	0
chr9	70139913	rs138187115	G	A	0	0	-0.000581911	0	0
chr9	80360750	rs557118071	C	T	0	0	-0.0732209	0	0
chr9	87611315	rs533401187	A	T	1	0	-0.000166893	0	0
chr9	93077974	rs1131773	G	A	0	0	-0.0131329	0	62
chr9	93078062	rs4077811	G	A	0	0	-0.0102332	0	62
chr9	93080665	rs12352182	T	G	0	0	-0.0709321	0	62
chr9	93082583	rs9696341	T	C	0	0	-0.0109056	0	62
chr9	93082870	rs9696357	T	C	0	0	0.138896	1	62
chr9	93082979	rs9695137	A	G	0	0	-0.0655424	0	62
chr9	93087133	rs16908779	G	C	1	0	-0.000245957	0	62
chr9	93087343	rs28468656	G	T	0	0	-0.0113785	0	62
chr9	93087632	rs144536883	A	G	0	0	-0.0186015	0	62
chr9	98161302	rs560810437	C	T	0	0	0.010508	0	0
chr9	104423276	rs568101804	A	G	0	0	0.0250304	0	0
chr9	104423430	rs570444567	C	A	0	0	0.0337885	0	0
chr9	104443717	rs562850597	C	T	0	0	0.0296513	0	0
chr9	104826047	rs3824477	A	G	0	0	-0.0170542	0	63
chr9	104826974	rs2066718	T	C	0	0	0.0589953	0	63
chr9	104827286	rs7024300	T	C	0	0	0.10998	1	63
chr9	104868152	rs10991386	A	G	1	0	0.00377274	0	63
chr9	104872359	rs4742927	A	G	0	0	0.0419816	0	63
chr9	104873588	rs2000069	T	C	1	0	0.110921	1	63
chr9	104874426	rs13285112	A	C	1	0	0.0239836	0	63
chr9	104875025	rs59237458	A	G	1	0	-0.0100782	0	63
chr9	104891145	rs12686004	A	G	0	0	0.00638415	0	63
chr9	104898848	rs2244278	A	C	0	0	0.0148225	0	63
chr9	104899461	rs2740488	A	C	0	0	0.0141082	0	63
chr9	104903697	rs1800978	C	G	0	0	0.550587	1	63
chr9	104904866	rs2254708	T	C	1	0	0.0730865	0	63
chr9	104910084	rs2777795	A	G	1	0	0.0431849	0	63
chr9	126069025	rs561849213	G	A	0	1	0.0755046	0	0
chr9	129194158	rs17509400	G	A	0	0	0.00184414	0	0
chr9	136333460	rs573304337	C	G	0	0	0.21024	1	0

### Sheet: Table S3-1
Table S3-1	differential H3K27ac intensities between healthy and AD samples
chrom	start	end	baseMean	log2FoldChange	lfcSE	stat	pvalue	padj
chr1	940511	941508	20.5179	0.692285	0.161561	4.28497	1.8276e-05	0.0197521
chr1	958725	959540	21.2608	0.519114	0.183	2.83669	0.00455838	0.13929
chr1	1200757	1201228	6.77204	0.925369	0.224321	4.1252	3.70408e-05
chr1	1207741	1209519	58.1641	0.478901	0.135915	3.52354	0.000425824	0.0601847
chr1	1237610	1238219	11.2043	0.590955	0.191855	3.08022	0.00206847
chr1	1272243	1275619	175.608	0.36251	0.111157	3.26123	0.0011093	0.0848141
chr1	1344608	1347101	78.6778	0.380681	0.0988575	3.85081	0.000117728	0.0380615
chr1	1347253	1349193	80.4403	0.438517	0.106948	4.1003	4.12615e-05	0.0262573
chr1	1511025	1512734	121.628	0.322549	0.106273	3.03509	0.00240462	0.110669
chr1	1677760	1679672	54.2834	0.312818	0.0999674	3.1292	0.00175283	0.0990919
chr1	1752890	1754019	24.8046	0.383043	0.136173	2.8129	0.00490964	0.143291
chr1	2124401	2141326	902.691	0.221213	0.0675262	3.27595	0.00105306	0.0831587
chr1	2172992	2175392	66.9131	0.270986	0.0856014	3.16567	0.00154725	0.0946673
chr1	2175563	2186467	260.381	0.227848	0.0746952	3.05037	0.00228558	0.108507
chr1	2390725	2392892	127.613	0.3101	0.101495	3.05534	0.00224807	0.108314
chr1	2411762	2414810	176.13	0.324585	0.102372	3.17065	0.00152096	0.0942113
chr1	2462547	2463583	22.7941	0.377604	0.123119	3.06698	0.00216237	0.106743
chr1	2641412	2643667	107.796	0.369433	0.125657	2.94	0.0032821	0.12268
chr1	2972065	2972931	10.8302	1.05384	0.215154	4.89808	9.67778e-07
chr1	3454700	3455356	14.306	0.754899	0.181714	4.15434	3.26234e-05	0.0242162
chr1	3494251	3495631	14.4631	0.597795	0.171218	3.49142	0.000480465	0.0636467
chr1	3649444	3650172	22.6214	0.579661	0.198585	2.91896	0.003512	0.124992
chr1	3718627	3719846	15.1113	0.459717	0.155776	2.95114	0.00316598	0.121018
chr1	3720035	3720695	10.3586	0.568471	0.172286	3.29957	0.000968324
chr1	3772041	3780433	377.364	0.252721	0.0889063	2.84255	0.00447538	0.138277
chr1	3788641	3789815	17.2012	0.442221	0.133743	3.3065	0.000944689	0.0807149
chr1	3856435	3859709	192.302	0.322525	0.102824	3.13669	0.00170869	0.098115
chr1	5933728	5939977	228.617	0.188767	0.0631335	2.98997	0.00279009	0.116098
chr1	6204273	6207055	54.8079	0.373336	0.120653	3.0943	0.00197276	0.103256
chr1	6553877	6555763	100.721	0.317541	0.109913	2.88903	0.00386433	0.130338
chr1	6584243	6588329	145.649	0.224654	0.0774999	2.89876	0.00374639	0.12822
chr1	6671537	6673737	73.0064	-0.278017	0.0861637	-3.22662	0.00125263	0.088317
chr1	7501763	7502131	9.29411	0.781364	0.195232	4.00224	6.2746e-05
chr1	7698618	7699158	13.4819	0.452423	0.160442	2.81986	0.00480443
chr1	7842974	7844126	29.086	-0.35362	0.103604	-3.41319	0.000642069	0.0711179
chr1	8002870	8006072	130.946	0.349833	0.100133	3.49367	0.000476438	0.0634703
chr1	8316990	8318966	76.2463	0.452758	0.101409	4.46465	8.0198e-06	0.015083
chr1	8835819	8836846	35.2122	0.50118	0.120819	4.1482	3.35106e-05	0.0244297
chr1	8847297	8849632	105.14	0.247641	0.0837991	2.95517	0.00312494	0.120532
chr1	9315589	9316300	15.4898	0.480996	0.166701	2.88539	0.00390927	0.130956
chr1	9350179	9350830	15.8479	0.527206	0.17493	3.01381	0.00257989	0.113294
chr1	9371046	9372857	48.4347	0.353665	0.118343	2.98848	0.00280365	0.116293
chr1	9588795	9594552	208.873	0.31224	0.0774292	4.03259	5.51649e-05	0.0295142
chr1	9687061	9688536	40.3402	0.360006	0.108946	3.30445	0.000951635	0.0808212
chr1	9871623	9876788	169.377	0.238931	0.0756936	3.15656	0.00159643	0.0958634
chr1	9876870	9878064	39.447	0.267589	0.0906461	2.95201	0.00315708	0.120843
chr1	9882551	9887422	131.776	0.258961	0.0783432	3.30547	0.00094817	0.0807641
chr1	9907470	9910326	117.247	0.333758	0.0876451	3.80806	0.000140062	0.0398915
chr1	10950369	10950901	14.5442	-0.503579	0.162094	-3.1067	0.00189188	0.102055
chr1	10951011	10953282	59.8351	-0.388352	0.120821	-3.21427	0.00130776	0.0896536
chr1	11058699	11059942	39.5224	0.534736	0.142396	3.75529	0.000173143	0.0433982
chr1	11475070	11476097	22.8663	-0.378311	0.134301	-2.81689	0.00484915	0.142656
chr1	11645336	11656176	686.154	0.282513	0.100007	2.82494	0.004729	0.141261
chr1	11703835	11704662	11.3118	0.54288	0.187247	2.89927	0.00374032
chr1	12208540	12208878	9.12987	0.686578	0.19549	3.5121	0.000444586
chr1	12229509	12231949	120.503	0.48054	0.117203	4.10008	4.1301e-05	0.0262573
chr1	12677276	12678818	40.1582	-0.473953	0.135663	-3.49359	0.000476566	0.0634703
chr1	14112227	14115207	92.2361	0.24239	0.0829463	2.92226	0.00347504	0.124703
chr1	14912300	14914892	76.4605	0.324111	0.094691	3.42283	0.00061972	0.0704704
chr1	14958357	14961130	55.0485	0.293472	0.101854	2.88129	0.0039605	0.131311
chr1	15022934	15023554	15.9098	0.419166	0.147363	2.84445	0.00444884	0.137972
chr1	15383515	15385217	73.8725	0.321587	0.0953862	3.37143	0.000747803	0.074597
chr1	15683507	15686746	205.728	0.320265	0.111912	2.86176	0.00421295	0.134667
chr1	15730697	15737650	201.612	0.263258	0.0858624	3.06605	0.00216908	0.106768
chr1	15738007	15738675	12.488	0.482697	0.155327	3.10762	0.00188603
chr1	16060516	16061796	19.6573	0.890597	0.20109	4.42884	9.47423e-06	0.0155404
chr1	16062248	16074589	358.757	0.639202	0.115273	5.54513	2.93739e-08	0.00109211
chr1	16078859	16079949	25.7197	0.377395	0.126881	2.9744	0.00293563	0.11842
chr1	16350727	16353562	257.107	0.29483	0.0965961	3.05219	0.00227175	0.108403
chr1	16642612	16643670	32.4737	0.580398	0.159853	3.63083	0.000282516	0.0508754
chr1	16710697	16710973	11.4489	0.962285	0.20925	4.59873	4.25074e-06
chr1	16712144	16712968	19.2906	0.666881	0.202366	3.29542	0.000982746	0.0814823
chr1	17010132	17013211	115.073	0.399886	0.094814	4.21758	2.46937e-05	0.0223928
chr1	17125487	17126441	25.28	0.493674	0.131663	3.74952	0.000177172	0.0435402
chr1	17232922	17233883	19.9308	0.453624	0.148257	3.05971	0.0022155	0.107622
chr1	17941554	17942046	13.4805	-0.543808	0.154233	-3.52589	0.000422066
chr1	18912516	18916360	137.448	0.201227	0.069394	2.89978	0.00373429	0.128189
chr1	18926044	18930327	150.878	0.269794	0.069991	3.85469	0.000115874	0.0379895
chr1	19066586	19068214	50.4237	0.359151	0.125561	2.86037	0.00423146	0.134672
chr1	19310376	19314183	198.435	0.276927	0.0935352	2.96067	0.00306969	0.119633
chr1	19347059	19350394	108.165	0.214335	0.0628587	3.4098	0.000650109	0.0713313
chr1	19881663	19883533	133.361	0.319717	0.0966802	3.30695	0.000943173	0.0807149
chr1	20174658	20175500	21.2181	-0.433408	0.134463	-3.22326	0.0012674	0.0886857
chr1	22798420	22798960	13.7249	0.571795	0.167783	3.40795	0.000654522
chr1	23018608	23021153	156.386	0.291634	0.0939338	3.10468	0.00190486	0.102131
chr1	23790145	23793967	149.879	0.248419	0.0834236	2.9778	0.00290321	0.117968
chr1	23867123	23870038	150.5	0.299519	0.090896	3.29518	0.000983586	0.0814823
chr1	24186281	24188225	49.6698	0.503857	0.105923	4.75683	1.96654e-06	0.00694219
chr1	24576072	24576764	16.8154	0.477402	0.146814	3.25175	0.00114696	0.0857448
chr1	25795835	25800191	235.894	0.215627	0.0689791	3.12597	0.00177219	0.0994698
chr1	26034786	26036587	95.2616	0.296614	0.0987596	3.00339	0.00266988	0.114361
chr1	26163847	26165944	77.2686	0.403352	0.105671	3.81706	0.000135052	0.0397644
chr1	26168519	26170611	111.052	0.277947	0.0933596	2.97717	0.00290923	0.118068
chr1	26305934	26307336	37.2532	0.371701	0.124225	2.99215	0.00277024	0.115683
chr1	26852901	26854303	34.4213	0.304877	0.106608	2.8598	0.00423914	0.134672
chr1	27012223	27013574	36.1024	0.348062	0.104584	3.32806	0.000874524	0.0785527
chr1	27128843	27130203	46.7277	0.391846	0.103332	3.7921	0.000149376	0.0404333
chr1	27130280	27131213	27.667	0.374065	0.115057	3.25112	0.00114953	0.0858792
chr1	27357157	27357805	11.174	0.50499	0.173597	2.90898	0.00362615
chr1	27858171	27859576	34.866	0.365998	0.13033	2.80825	0.0049812	0.143894
chr1	28258816	28260728	104.648	0.351481	0.120033	2.92821	0.00340921	0.124034
chr1	28578910	28582854	225.666	0.265361	0.0811455	3.27019	0.00107474	0.0840168
chr1	28885218	28888303	98.776	0.332292	0.10118	3.28417	0.00102282	0.0825254
chr1	28913477	28916630	82.7146	0.216832	0.0764462	2.8364	0.00456259	0.13929
chr1	29201670	29203517	69.69	0.24476	0.0794217	3.08178	0.00205766	0.104492
chr1	29452679	29453257	7.92628	0.645601	0.222541	2.90104	0.00371932
chr1	30939210	30939541	8.39946	0.663678	0.198283	3.34712	0.000816549
chr1	31181616	31182693	29.474	0.461337	0.155737	2.96227	0.00305376	0.119599
chr1	31294658	31298228	181.277	0.30257	0.105223	2.87551	0.0040337	0.131696
chr1	31394421	31395225	18.8573	0.622752	0.179312	3.47302	0.00051464	0.0653043
chr1	31641592	31643615	52.1259	-0.329154	0.105623	-3.11632	0.00183124	0.100519
chr1	31717681	31718106	10.5124	0.544166	0.168648	3.22665	0.00125251
chr1	32107181	32109595	188.946	0.309651	0.099625	3.10817	0.00188249	0.101916
chr1	32204601	32206981	129.307	0.304754	0.0914591	3.33213	0.000861847	0.0784091
chr1	32465092	32465553	11.8795	0.733667	0.212078	3.45943	0.000541319
chr1	32665366	32665728	8.99875	-0.557586	0.187188	-2.97875	0.00289426
chr1	33297782	33299304	50.5609	0.253968	0.0844207	3.00836	0.00262658	0.113938
chr1	35078693	35080407	117.912	0.292989	0.0961766	3.04637	0.00231625	0.109179
chr1	35882285	35888032	293.346	0.252798	0.0667491	3.78728	0.000152304	0.0406406
chr1	36125349	36125844	9.65175	0.583673	0.197066	2.96182	0.00305827
chr1	36305262	36307585	83.8227	0.335141	0.085471	3.92111	8.81421e-05	0.0341364
chr1	37553551	37554583	54.8543	0.424868	0.128749	3.29998	0.000966905	0.0811494
chr1	37752161	37753057	22.6226	0.429615	0.140869	3.04974	0.0022904	0.108552
chr1	38131410	38131742	8.14578	-0.702681	0.201459	-3.48795	0.000486731
chr1	38330581	38332143	36.631	-0.391667	0.136249	-2.87464	0.00404485	0.131696
chr1	38332238	38334050	34.6252	-0.385024	0.131302	-2.93235	0.00336407	0.123768
chr1	38727585	38728795	32.0292	-0.450634	0.115835	-3.8903	0.000100122	0.0363487
chr1	39573785	39577618	186.028	0.275322	0.0912747	3.01642	0.00255782	0.112721
chr1	39900689	39902869	71.3101	0.374727	0.102387	3.65992	0.000252293	0.0486019
chr1	40508109	40509437	56.7905	0.405785	0.121854	3.33009	0.000868177	0.0785527
chr1	41360352	41369956	394.817	0.304999	0.0979635	3.11339	0.00184951	0.100926
chr1	41387601	41388170	11.4428	0.496829	0.162306	3.06105	0.00220561
chr1	41398425	41399909	42.8333	0.285194	0.0978081	2.91585	0.0035472	0.125657
chr1	41432208	41434034	58.3127	0.553088	0.114185	4.8438	1.27382e-06	0.00574271
chr1	41514030	41517899	187.661	0.270141	0.0923039	2.92664	0.00342642	0.124165
chr1	41667035	41667522	14.1392	0.416492	0.144526	2.88178	0.00395436	0.131311
chr1	42379644	42381457	89.6983	0.280927	0.0966027	2.90806	0.00363675	0.12668
chr1	42889833	42890114	7.22793	-0.755278	0.212356	-3.55666	0.000375599
chr1	42929026	42929672	17.3766	0.416441	0.138782	3.00068	0.00269375	0.114736
chr1	43171724	43172474	25.3265	0.456529	0.129137	3.53523	0.000407422	0.0590235
chr1	43305859	43306159	6.10485	0.663028	0.211954	3.12816	0.00175903
chr1	43705533	43708833	140.184	0.271705	0.0914084	2.97243	0.00295454	0.11842
chr1	43934494	43940312	207.123	0.177523	0.0600884	2.95436	0.00313321	0.120633
chr1	43979367	43981050	70.8567	0.41485	0.0979951	4.23338	2.3021e-05	0.0215376
chr1	43990703	43993528	127.665	0.256614	0.0855293	3.0003	0.00269713	0.114736
chr1	44071618	44071983	8.14995	-0.676039	0.191516	-3.52993	0.000415664
chr1	44251543	44252937	25.6196	0.349652	0.114059	3.06555	0.00217271	0.106793
chr1	44783577	44785446	47.5969	0.460617	0.116717	3.94643	7.93239e-05	0.0329694
chr1	44785791	44787309	55.5327	0.334077	0.104137	3.20806	0.00133634	0.0903329
chr1	46246726	46247371	23.0212	0.448412	0.138917	3.22792	0.00124692	0.0881371
chr1	46466038	46467323	35.4469	0.456317	0.132623	3.4407	0.000580216	0.0684109
chr1	46718315	46720120	116.057	0.353557	0.10881	3.24931	0.00115686	0.086081
chr1	47448836	47449708	11.1028	0.724455	0.239385	3.02631	0.00247558
chr1	47940580	47940955	7.6866	0.640768	0.222808	2.87588	0.00402905
chr1	48605406	48606219	22.5657	-0.439607	0.136911	-3.21089	0.00132323	0.0902041
chr1	48769712	48770542	21.1721	0.400803	0.133721	2.99731	0.00272369	0.115048
chr1	51296351	51297653	44.9672	0.365728	0.121224	3.01696	0.00255322	0.112721
chr1	51330629	51332009	38.6982	0.338165	0.108597	3.11395	0.00184599	0.100867
chr1	51505520	51508108	113.004	-0.275996	0.0814875	-3.38697	0.000706693	0.0727829
chr1	51729113	51730765	56.7957	0.347134	0.105487	3.29078	0.000999092	0.081853
chr1	52423663	52427617	118.737	-0.25304	0.0824314	-3.06971	0.00214268	0.106561
chr1	52551548	52555011	275.041	0.276239	0.0915963	3.01583	0.00256273	0.112746
chr1	52632756	52633666	16.1368	0.651432	0.183526	3.54953	0.000385921	0.0581151
chr1	53061171	53063390	65.283	0.404248	0.141539	2.8561	0.00428884	0.135414
chr1	54121113	54121699	14.548	0.570569	0.154878	3.684	0.000229602	0.0467767
chr1	54199115	54201283	112.796	0.372279	0.108357	3.43569	0.000591046	0.0688868
chr1	54224902	54230813	211.43	0.205157	0.066609	3.08003	0.00206981	0.104796
chr1	54246173	54251590	143.086	0.210051	0.0622476	3.37445	0.000739641	0.0742564
chr1	54307407	54316332	290.739	0.173814	0.0503494	3.45216	0.000556123	0.0673095
chr1	54378045	54381330	92.2621	0.311103	0.091507	3.39977	0.000674418	0.0719114
chr1	54385696	54386512	16.1771	0.447595	0.148081	3.02264	0.00250581	0.112264
chr1	54499243	54500282	30.5362	0.473815	0.137508	3.44572	0.000569542	0.0676291
chr1	54541151	54544119	132.911	0.29059	0.082497	3.52243	0.000427602	0.0602201
chr1	58430705	58431160	13.0966	-0.445778	0.157037	-2.83869	0.00452988
chr1	58678020	58682053	122.162	-0.248001	0.0802124	-3.0918	0.00198944	0.103773
chr1	58722496	58722880	10.2479	-0.578783	0.173702	-3.33205	0.000862099
chr1	58852612	58853778	23.1878	0.547292	0.174265	3.14057	0.0016862	0.0976967
chr1	59019828	59021152	40.8678	0.357994	0.113839	3.14475	0.0016623	0.0973141
chr1	59436885	59439184	57.2864	-0.411209	0.104204	-3.94618	7.94074e-05	0.0329694
chr1	59923453	59924344	20.9584	-0.504564	0.171295	-2.94559	0.00322341	0.122031
chr1	60280843	60281469	17.8722	0.384855	0.128907	2.98553	0.00283092	0.116584
chr1	61164817	61165640	21.7575	-0.452495	0.139463	-3.24455	0.00117635	0.0864921
chr1	61207027	61211611	143.663	-0.202696	0.06935	-2.9228	0.00346898	0.124575
chr1	62808620	62809150	13.4619	-0.491162	0.170921	-2.87363	0.00405788
chr1	64656515	64658192	43.0595	-0.319236	0.104432	-3.05687	0.00223663	0.10812
chr1	64875236	64876118	22.919	0.352467	0.121797	2.89389	0.00380507	0.129472
chr1	65286613	65287143	12.4708	-0.458833	0.158934	-2.88694	0.00389005
chr1	66011082	66015909	211.716	-0.264375	0.0893311	-2.95949	0.00308147	0.119918
chr1	66191535	66192005	9.52277	-0.535934	0.190476	-2.81366	0.00489814
chr1	66387571	66389126	47.1582	-0.390675	0.139085	-2.80889	0.00497124	0.143815
chr1	66389198	66390071	29.3463	-0.409002	0.141136	-2.89793	0.00375629	0.128317
chr1	66660695	66661790	28.9891	-0.335456	0.114716	-2.92424	0.00345303	0.124488
chr1	66703892	66705141	42.4796	-0.321294	0.106823	-3.00772	0.00263215	0.114014
chr1	67133136	67133541	10.5633	-0.520543	0.170212	-3.0582	0.00222668
chr1	67441498	67441943	10.0819	-0.546285	0.190502	-2.8676	0.00413596
chr1	68496773	68498127	49.0148	0.271993	0.0930624	2.9227	0.00347014	0.124575
chr1	68632514	68632993	10.9256	-0.621563	0.181313	-3.42811	0.000607792
chr1	69126627	69128265	50.0139	-0.297535	0.0948088	-3.13826	0.00169953	0.0980163
chr1	69229813	69232166	78.3172	-0.27236	0.0926381	-2.94005	0.00328162	0.12268
chr1	69581192	69581449	6.76401	-0.637573	0.214499	-2.97238	0.00295496
chr1	71350596	71351129	15.0845	-0.587869	0.156281	-3.76161	0.000168825	0.0428942
chr1	71564742	71567009	54.28	-0.274838	0.0825073	-3.33107	0.00086512	0.0784637
chr1	71836661	71837286	20.0868	-0.375085	0.124651	-3.00909	0.00262032	0.1139
chr1	71860694	71861593	27.768	-0.353799	0.117935	-2.99995	0.00270025	0.114736
chr1	74685708	74688074	78.4109	-0.378044	0.117788	-3.20953	0.00132954	0.0902041
chr1	75425692	75427880	61.0442	-0.395244	0.103056	-3.83522	0.000125451	0.0389582
chr1	76745255	76747011	74.2791	-0.323693	0.11259	-2.87498	0.00404053	0.131696
chr1	78045947	78046726	15.3402	0.577774	0.200834	2.87687	0.00401643	0.131608
chr1	79454328	79455540	30.1168	-0.423591	0.113711	-3.72515	0.000195202	0.0448705
chr1	79529758	79531389	55.1993	-0.336158	0.100578	-3.34225	0.000831016	0.0777061
chr1	79567009	79570931	112.165	-0.322206	0.0981124	-3.28405	0.00102325	0.0825254
chr1	79724610	79726441	68.1962	-0.334958	0.114587	-2.92319	0.00346466	0.124575
chr1	79814275	79816502	72.0683	-0.342697	0.0970247	-3.53206	0.00041234	0.059498
chr1	81390320	81392627	88.4352	-0.240508	0.0820079	-2.93275	0.00335979	0.12376
chr1	81978401	81979622	36.8908	-0.395038	0.11519	-3.42946	0.00060478	0.0698309
chr1	83641287	83641590	8.05232	0.560116	0.188858	2.9658	0.00301897
chr1	83919485	83923046	116.366	-0.243216	0.0769828	-3.15936	0.00158117	0.0955423
chr1	84159453	84160465	26.6908	-0.38625	0.123313	-3.13229	0.0017345	0.0988094
chr1	84364862	84367208	62.5916	-0.272057	0.0817151	-3.32933	0.000870537	0.0785527
chr1	84655605	84657042	39.1509	-0.31408	0.100106	-3.13746	0.0017042	0.0980365
chr1	84709987	84713454	141.324	-0.259114	0.0628075	-4.12552	3.69901e-05	0.0254773
chr1	85133636	85135954	90.3986	-0.307306	0.108792	-2.82472	0.00473225	0.14132
chr1	85258784	85261334	128.976	0.232981	0.0822861	2.83136	0.00463511	0.140221
chr1	85373118	85377293	118.096	-0.36725	0.0873074	-4.2064	2.59473e-05	0.0228104
chr1	85403941	85409466	191.692	-0.310841	0.085337	-3.64251	0.000269993	0.049726
chr1	86395127	86397468	175.089	0.274742	0.0906698	3.03014	0.0024444	0.111375
chr1	86875789	86876426	20.1991	-0.46361	0.145503	-3.18626	0.00144127	0.092699
chr1	87886554	87886986	7.65611	-0.727115	0.231091	-3.14644	0.00165271
chr1	88187024	88191344	148.692	-0.254707	0.0757207	-3.36377	0.000768845	0.0755562
chr1	88502216	88503984	46.0889	-0.362338	0.11539	-3.14013	0.00168873	0.0976967
chr1	90850526	90851657	44.2508	0.656097	0.137559	4.76958	1.84613e-06	0.00694219
chr1	90971139	90973135	78.8905	-0.360557	0.122019	-2.95494	0.00312734	0.120532
chr1	90973321	90975312	77.8651	-0.293841	0.0869912	-3.37783	0.000730606	0.0739809
chr1	92034059	92034760	13.4897	-0.480824	0.151626	-3.17112	0.00151852
chr1	92108409	92108681	8.51974	-0.53829	0.185545	-2.90113	0.00371815
chr1	92298175	92299910	144.91	0.351254	0.107128	3.27883	0.0010424	0.0830486
chr1	93147819	93148582	22.5366	-0.522392	0.14154	-3.69077	0.000223574	0.04631
chr1	94359332	94360123	16.5803	-0.498336	0.15562	-3.20226	0.00136354	0.0908582
chr1	94819721	94820277	13.6667	0.499368	0.175003	2.85347	0.00432441
chr1	96758239	96758905	15.0283	-0.568343	0.172225	-3.29999	0.000966867	0.0811494
chr1	96817937	96818524	15.1664	-0.435806	0.148984	-2.92518	0.00344255	0.124343
chr1	97654624	97656146	43.2001	-0.386218	0.100752	-3.83335	0.000126408	0.0390566
chr1	97853545	97854730	34.3707	-0.330427	0.105522	-3.13136	0.00174001	0.0988094
chr1	97928396	97929973	42.8723	-0.439476	0.135377	-3.24632	0.00116906	0.0862404
chr1	98557610	98558153	14.1554	-0.561618	0.16895	-3.32417	0.000886826	0.0791959
chr1	98698521	98700436	64.5459	-0.308216	0.10316	-2.98775	0.00281039	0.116293
chr1	98704120	98705839	55.8036	-0.387334	0.100949	-3.83693	0.000124582	0.0389471
chr1	99659842	99664108	136.034	-0.242158	0.0799216	-3.02995	0.00244597	0.111401
chr1	100355775	100356032	6.96055	0.63071	0.203756	3.09541	0.0019654
chr1	100886124	100888111	67.4036	-0.272694	0.0907454	-3.00505	0.00265538	0.114311
chr1	101080285	101083207	87.0648	-0.34364	0.110051	-3.12255	0.00179291	0.0995866
chr1	101550652	101550902	6.27191	-0.734298	0.230063	-3.19172	0.00141428
chr1	101922500	101924360	52.6736	-0.303542	0.0900991	-3.36898	0.000754473	0.0750159
chr1	101937158	101937643	12.6904	-0.468084	0.159784	-2.92947	0.00339535
chr1	106747099	106748010	19.787	-0.456525	0.134472	-3.39495	0.000686402	0.072227
chr1	109629248	109629578	6.50561	0.719385	0.225502	3.19015	0.00142201
chr1	109794414	109795116	18.3815	0.415947	0.129269	3.21768	0.00129231	0.0890371
chr1	110861350	110862473	36.4187	-0.359556	0.119993	-2.99647	0.00273121	0.115087
chr1	111345971	111347112	41.4586	0.453907	0.127877	3.54956	0.000385873	0.0581151
chr1	111448293	111450429	127.213	0.336157	0.116408	2.88774	0.00388021	0.130556
chr1	112411542	112411929	10.9093	-0.516903	0.171104	-3.02098	0.00251959
chr1	112640341	112640907	14.9271	0.526067	0.169294	3.10742	0.00188727	0.102055
chr1	112713980	112716573	95.9232	0.339084	0.105833	3.20397	0.00135549	0.0908215
chr1	112721964	112723750	20.1437	0.516173	0.148774	3.46951	0.000521406	0.0653102
chr1	112849478	112850503	26.2305	0.395821	0.132656	2.98382	0.00284673	0.116846
chr1	115312762	115313239	11.766	-0.662583	0.178984	-3.70191	0.000213979
chr1	116000038	116000419	11.5345	-0.768915	0.202853	-3.7905	0.000150345
chr1	117120589	117123086	185.574	0.259648	0.083058	3.1261	0.00177142	0.0994698
chr1	117758597	117759046	11.9381	0.619923	0.200706	3.08871	0.00201031
chr1	119327531	119328248	13.8837	0.501382	0.169314	2.96125	0.0030639
chr1	119646969	119649066	125.939	0.282499	0.0964649	2.92852	0.00340582	0.124034
chr1	119650613	119652045	40.8877	-0.320053	0.100705	-3.17812	0.00148233	0.0935172
chr1	119652075	119653672	50.5814	-0.325865	0.109631	-2.97236	0.00295516	0.11842
chr1	119653910	119654142	6.82147	-0.616216	0.212196	-2.904	0.00368426
chr1	144461169	144461679	17.2785	0.697231	0.176823	3.9431	8.04359e-05	0.0329843
chr1	145425358	145426092	25.7708	0.687151	0.155918	4.40712	1.04753e-05	0.0162279
chr1	145528418	145529133	20.8188	-0.49868	0.14662	-3.40119	0.000670942	0.0718863
chr1	146472196	146473041	26.2129	0.514379	0.136728	3.76205	0.000168523	0.0428942
chr1	148048349	148049474	26.0064	0.446451	0.13768	3.24267	0.00118417	0.0867298
chr1	148150873	148152541	59.6311	0.402943	0.113328	3.55555	0.000377189	0.057396
chr1	149641185	149641425	5.2728	-0.725453	0.249402	-2.90878	0.00362847
chr1	149786997	149787740	17.7906	-0.453941	0.133755	-3.39384	0.000689208	0.0723857
chr1	150080056	150081441	37.9926	-0.320322	0.110873	-2.88909	0.0038636	0.130338
chr1	151345632	151348300	164.015	0.278165	0.0959793	2.89817	0.00375343	0.128292
chr1	151445563	151446240	18.5488	-0.396206	0.133904	-2.95888	0.00308755	0.120036
chr1	151822136	151822790	6.21795	0.663308	0.221611	2.99311	0.00276147
chr1	151824785	151826588	36.2316	0.493894	0.10872	4.54281	5.551e-06	0.0131775
chr1	151827955	151830511	33.0367	0.38832	0.111632	3.47858	0.000504082	0.0648498
chr1	152459749	152460480	23.2369	0.470536	0.145214	3.2403	0.00119403	0.0869329
chr1	153544303	153546390	54.9012	0.503779	0.122258	4.12064	3.77825e-05	0.0255336
chr1	153816564	153816912	8.22817	0.571824	0.19983	2.86155	0.00421578
chr1	153941382	153942537	21.6228	0.3675	0.125939	2.91807	0.00352201	0.125229
chr1	155250069	155252528	106.835	0.282903	0.073909	3.82772	0.000129338	0.0397302
chr1	155277145	155280260	154.865	0.34797	0.0799929	4.35001	1.36134e-05	0.0175142
chr1	155317647	155318118	10.5454	0.496366	0.176555	2.8114	0.00493266
chr1	156082017	156083793	56.519	0.458317	0.139175	3.29309	0.000990911	0.0816287
chr1	156096141	156098023	78.6515	0.336375	0.0846006	3.97604	7.00735e-05	0.0320325
chr1	156102979	156110146	413.962	0.227066	0.0776763	2.92324	0.00346411	0.124575
chr1	156704986	156710810	229.259	0.34026	0.0879854	3.86723	0.000110078	0.0375982
chr1	156813635	156814689	20.3993	0.666567	0.162347	4.10582	4.02888e-05	0.0261266
chr1	157033245	157035353	69.2814	-0.286692	0.0939319	-3.05213	0.00227225	0.108403
chr1	159140533	159141639	25.2555	0.33148	0.115124	2.87933	0.00398521	0.131421
chr1	159945631	159946046	8.17846	0.873656	0.245407	3.56002	0.000370822
chr1	160191708	160193891	91.8461	0.307455	0.0923553	3.32904	0.000871453	0.0785527
chr1	160399392	160402866	140.565	0.290898	0.101723	2.85972	0.00424021	0.134672
chr1	161511653	161512197	9.21344	0.918843	0.217983	4.2152	2.49555e-05
chr1	161562703	161563797	29.2324	-0.436188	0.124486	-3.5039	0.000458496	0.0623739
chr1	162033384	162034233	25.9752	0.328712	0.116232	2.82807	0.00468295	0.140799
chr1	162068899	162071376	93.1993	0.422959	0.122734	3.44616	0.000568621	0.0676291
chr1	162860443	162862952	77.402	-0.328894	0.113187	-2.90575	0.00366369	0.127015
chr1	163456728	163459241	81.0993	-0.288599	0.0912714	-3.16199	0.00156697	0.0950913
chr1	165375768	165377224	40.3699	0.317597	0.1109	2.86381	0.00418578	0.134236
chr1	168135173	168138077	104.774	0.366953	0.115207	3.18516	0.00144676	0.0928015
chr1	169426841	169428176	52.2257	0.362478	0.113741	3.18687	0.00143823	0.0926523
chr1	170073159	170076264	164.716	0.1946	0.0663265	2.93397	0.00334661	0.123595
chr1	173714307	173716226	144.526	0.240119	0.0790716	3.03673	0.0023916	0.110465
chr1	174158263	174161070	181.68	0.315718	0.105057	3.00521	0.00265396	0.114311
chr1	174431144	174431743	17.8268	-0.416537	0.140233	-2.97033	0.0029748	0.118524
chr1	174723663	174725384	52.2383	-0.348408	0.101572	-3.43015	0.000603258	0.0697569
chr1	175856428	175860229	133.838	0.277409	0.0861009	3.2219	0.00127343	0.0887442
chr1	177237388	177240885	105.176	-0.221727	0.0769022	-2.88324	0.00393607	0.13117
chr1	178357206	178357418	5.86721	-0.718073	0.248766	-2.88654	0.00389508
chr1	178538599	178543727	198.843	0.227445	0.0797523	2.85189	0.004346	0.136484
chr1	179080685	179083282	131.873	0.312721	0.0875464	3.57206	0.000354187	0.0554906
chr1	180630956	180633576	182.459	0.250202	0.0872704	2.86698	0.00414412	0.133323
chr1	180836544	180837657	27.7929	-0.368533	0.117691	-3.13137	0.00173991	0.0988094
chr1	180841542	180843652	87.8133	-0.308592	0.0996654	-3.09628	0.00195964	0.103018
chr1	180917698	180918568	16.3042	0.530808	0.175869	3.01821	0.00254275	0.1126
chr1	180921709	180922822	22.4579	0.482661	0.127403	3.78844	0.000151595	0.0405486
chr1	181576239	181577388	23.6159	-0.401461	0.136359	-2.94414	0.00323849	0.122126
chr1	182297196	182298245	25.5493	0.541712	0.157175	3.44656	0.00056778	0.0676291
chr1	182373930	182374728	23.0463	0.437117	0.140866	3.10308	0.00191521	0.102309
chr1	183403764	183405329	40.2756	-0.465423	0.142538	-3.26527	0.00109361	0.0845322
chr1	184633434	184636705	91.0835	-0.298759	0.0978812	-3.05226	0.00227129	0.108403
chr1	184654516	184658063	119.202	-0.378486	0.10027	-3.77466	0.000160224	0.0415609
chr1	185292228	185293548	36.652	-0.308275	0.104809	-2.94131	0.00326828	0.122543
chr1	186629225	186629905	19.551	-0.45239	0.134511	-3.36321	0.000770405	0.0756428
chr1	187094346	187094758	7.97925	-0.64066	0.202993	-3.15608	0.00159907
chr1	187119112	187121153	56.1493	-0.350093	0.116821	-2.99683	0.002728	0.115083
chr1	191640849	191642680	66.4047	-0.319697	0.103039	-3.10269	0.00191771	0.102344
chr1	191734652	191734927	9.14009	-0.530208	0.183536	-2.88885	0.00386652
chr1	192528473	192531853	140.617	-0.281415	0.0979222	-2.87386	0.00405487	0.131744
chr1	194717080	194718476	44.2696	-0.342287	0.103454	-3.30858	0.000937703	0.0807025
chr1	194930565	194931377	18.6921	-0.428828	0.135296	-3.16955	0.00152677	0.0942783
chr1	195327105	195328750	45.0705	-0.336179	0.110671	-3.03764	0.00238435	0.110398
chr1	197428474	197428844	8.72773	-0.613073	0.199004	-3.0807	0.00206512
chr1	198868820	198870734	61.1969	-0.482621	0.159068	-3.03406	0.00241285	0.11072
chr1	200620693	200621726	32.5753	0.38731	0.122399	3.16431	0.00155451	0.0947998
chr1	200823544	200825031	51.1575	-0.281942	0.0853654	-3.30277	0.000957351	0.0808954
chr1	201153570	201155290	79.159	0.375097	0.128483	2.91943	0.00350674	0.124964
chr1	202009230	202010345	28.9755	0.410322	0.139293	2.94575	0.00322176	0.122031
chr1	202112789	202114004	31.8075	0.682882	0.132282	5.16231	2.43922e-07	0.00289504
chr1	202364844	202369328	197.492	-0.192027	0.0656577	-2.92466	0.00344834	0.124393
chr1	202622844	202623674	19.0303	0.428589	0.138908	3.0854	0.00203276	0.104364
chr1	202641501	202645637	32.2902	0.458422	0.125993	3.63846	0.000274271	0.0500792
chr1	202805790	202811728	295.627	0.302188	0.0883788	3.41924	0.000627968	0.070564
chr1	202860595	202862345	62.4059	0.430335	0.0967434	4.44821	8.65882e-06	0.0153708
chr1	202957067	202959466	174.722	0.330096	0.107821	3.06151	0.00220221	0.107357
chr1	203338450	203341340	109.95	0.224608	0.0709366	3.16632	0.00154383	0.0945622
chr1	203349235	203351747	68.2365	0.309282	0.10159	3.04441	0.00233136	0.109179
chr1	203366564	203367685	39.1923	0.357975	0.0979374	3.65514	0.000257043	0.0489255
chr1	203424456	203426322	62.5121	0.249995	0.0859062	2.91009	0.00361326	0.126457
chr1	203438411	203442226	146.963	0.245382	0.073183	3.35299	0.000799437	0.0772021
chr1	203489703	203493963	74.278	0.264016	0.0852643	3.09645	0.00195854	0.103018
chr1	203522423	203523047	13.1141	0.489735	0.155573	3.14793	0.00164429
chr1	204112700	204112961	6.22788	0.637498	0.212616	2.99835	0.00271446
chr1	204347800	204349408	49.7201	0.393936	0.0867964	4.53862	5.66237e-06	0.0131775
chr1	204377944	204378440	10.7288	0.68132	0.209315	3.255	0.00113394
chr1	204578986	204579721	21.8575	0.368897	0.123034	2.99833	0.00271467	0.114991
chr1	205341901	205345199	79.0616	0.299848	0.0821042	3.65204	0.000260165	0.0491822
chr1	205353749	205354299	10.4502	0.450296	0.158762	2.83629	0.0045641
chr1	205355889	205357648	64.3459	0.318458	0.0934275	3.40861	0.000652949	0.0713313
chr1	205799473	205802425	101.924	0.436956	0.102136	4.2782	1.88414e-05	0.0197521
chr1	205978251	205978934	12.9068	0.562182	0.177113	3.17414	0.00150283
chr1	206512034	206512759	19.1898	0.626585	0.13232	4.73538	2.18646e-06	0.00696788
chr1	206512857	206514199	31.145	0.378821	0.122076	3.10316	0.00191463	0.102309
chr1	207367935	207368374	9.89673	-0.571135	0.199516	-2.8626	0.00420185
chr1	208972645	208973165	14.9854	-0.489306	0.164941	-2.96656	0.00301155	0.119057
chr1	209410178	209413549	92.0902	-0.327674	0.0937642	-3.49466	0.000474669	0.0634703
chr1	210292187	210293449	29.5825	0.466394	0.141876	3.28735	0.00101136	0.0822206
chr1	210366177	210367859	78.8958	0.325744	0.0832701	3.9119	9.15718e-05	0.0346838
chr1	210714102	210717625	100.467	-0.247277	0.0861205	-2.87129	0.00408796	0.132423
chr1	210893390	210893910	11.9935	-0.626428	0.168372	-3.7205	0.000198828
chr1	210917052	210925960	304.521	-0.210467	0.070063	-3.00397	0.00266485	0.114349
chr1	212203136	212205865	67.351	-0.396153	0.0951348	-4.16412	3.12549e-05	0.0238777
chr1	212312901	212313693	22.7731	-0.372949	0.131618	-2.83357	0.00460316	0.13984
chr1	212485648	212486298	15.7186	0.618992	0.184756	3.35033	0.000807167	0.0775519
chr1	212514913	212515368	10.3395	0.716119	0.206565	3.4668	0.0005267
chr1	212565990	212567746	81.4817	0.329749	0.099437	3.31616	0.000912645	0.0798492
chr1	212857284	212859383	174.364	0.361621	0.10694	3.38153	0.000720828	0.0735158
chr1	212950587	212951310	19.9209	0.69463	0.169119	4.10735	4.0022e-05	0.0261266
chr1	215081560	215082976	37.3936	0.407889	0.131855	3.09346	0.00197837	0.103405
chr1	216815056	216816331	46.3623	0.444577	0.125542	3.54126	0.000398215	0.0587266
chr1	218284127	218285802	92.263	0.309691	0.107894	2.87032	0.00410063	0.132497
chr1	218445133	218448419	106.216	-0.375849	0.112084	-3.35328	0.000798595	0.0771876
chr1	218465755	218468278	102.55	-0.365004	0.0905929	-4.02905	5.60016e-05	0.0295142
chr1	219879878	219883373	128.884	-0.296576	0.0944232	-3.14093	0.00168413	0.0976967
chr1	221117881	221118692	21.9594	-0.507497	0.140537	-3.61112	0.000304872	0.0523
chr1	222728165	222731162	90.3434	-0.220335	0.074251	-2.96744	0.00300295	0.118914
chr1	222731190	222735603	151.935	-0.284666	0.085914	-3.31338	0.000921759	0.0801341
chr1	222757874	222760375	67.5261	-0.307006	0.104818	-2.92894	0.00340117	0.124034
chr1	222813869	222816156	158.926	0.270373	0.0884795	3.05577	0.00224481	0.108204
chr1	223137019	223138008	23.923	-0.572246	0.131085	-4.36545	1.26862e-05	0.0172562
chr1	224455952	224460572	212.191	0.303366	0.0757292	4.00594	6.17719e-05	0.0309469
chr1	225597384	225598828	38.853	-0.351214	0.112102	-3.13299	0.00173036	0.0987986
chr1	225746010	225748093	80.3583	0.296199	0.100135	2.958	0.00309645	0.120198
chr1	226255960	226256513	15.2538	-0.474714	0.150358	-3.15724	0.00159272	0.0958112
chr1	226308458	226310259	78.014	0.445962	0.099267	4.49255	7.03754e-06	0.0145363
chr1	227541368	227543121	67.459	0.32017	0.101485	3.15486	0.00160574	0.0958807
chr1	228107909	228111436	248.51	0.299508	0.0991191	3.0217	0.00251359	0.112264
chr1	228144247	228145705	37.0156	0.469025	0.120422	3.89484	9.82619e-05	0.0359345
chr1	228213231	228213587	7.16612	0.714527	0.250509	2.8523	0.00434043
chr1	228274898	228276014	21.2343	0.462095	0.140651	3.28541	0.00101835	0.0824391
chr1	228276124	228277553	18.666	0.510458	0.149823	3.40706	0.000656666	0.0715272
chr1	228405198	228408355	157.034	0.294217	0.0969442	3.03491	0.00240608	0.110669
chr1	228801977	228803652	56.117	0.282875	0.084994	3.32818	0.000874159	0.0785527
chr1	228864247	228864986	19.7993	0.412417	0.136169	3.02872	0.00245591	0.11173
chr1	229282107	229283532	42.4518	-0.543053	0.1073	-5.06105	4.1695e-07	0.00310042
chr1	229284349	229288540	137.478	-0.382947	0.0840685	-4.55518	5.23409e-06	0.0129734
chr1	229288951	229289273	8.38606	-0.658407	0.189704	-3.47072	0.000519073
chr1	229302389	229305775	106.732	-0.23454	0.0727997	-3.22172	0.00127425	0.0887442
chr1	229880077	229880986	25.5576	0.410692	0.14611	2.81085	0.00494114	0.143486
chr1	230313187	230315641	80.7516	0.268418	0.0883487	3.03817	0.00238021	0.110311
chr1	230747052	230748687	44.42	0.288747	0.100157	2.88296	0.00393963	0.131244
chr1	231240379	231242092	111.785	0.331966	0.108682	3.05445	0.00225471	0.108403
chr1	231523532	231524428	22.1459	-0.39769	0.139906	-2.84256	0.00447533	0.138277
chr1	233546380	233547823	42.7236	-0.330912	0.105327	-3.14177	0.00167932	0.0976967
chr1	234572915	234574134	35.8931	0.352156	0.112502	3.13023	0.00174668	0.0988094
chr1	234924984	234927577	78.104	0.356481	0.0918596	3.88072	0.000104149	0.0368783
chr1	235020927	235023590	107.033	0.229461	0.065108	3.52431	0.000424587	0.0601847
chr1	235078823	235080538	48.2843	0.325529	0.0894754	3.63819	0.000274557	0.0500792
chr1	235266291	235267032	21.5867	-0.389597	0.132224	-2.9465	0.00321397	0.121933
chr1	235455500	235456208	17.9426	-0.402377	0.134312	-2.99584	0.0027369	0.115153
chr1	236142460	236143798	68.8092	0.370326	0.121411	3.05018	0.00228707	0.108507
chr1	236280590	236282806	93.9198	0.398148	0.111407	3.57383	0.000351803	0.055419
chr1	239589758	239593047	120.318	-0.220123	0.0685715	-3.21013	0.00132677	0.0902041
chr1	239607303	239609660	64.4579	-0.302625	0.0965955	-3.13291	0.00173081	0.0987986
chr1	239825989	239828213	79.5067	-0.286727	0.092797	-3.08983	0.00200273	0.103947
chr1	240089844	240090761	21.3059	-0.402097	0.128161	-3.13745	0.00170427	0.0980365
chr1	240158097	240158655	15.1083	-0.479128	0.15209	-3.15029	0.00163109	0.0964122
chr1	241124458	241126203	49.8155	-0.424521	0.121889	-3.48286	0.000496091	0.0644494
chr1	241266329	241270448	111.566	-0.345696	0.0864607	-3.9983	6.37999e-05	0.0309469
chr1	241373400	241374383	19.9711	-0.403115	0.139622	-2.88718	0.00388711	0.130631
chr1	241503593	241503854	5.58807	-0.72253	0.251846	-2.86893	0.00411859
chr1	241980173	241980983	19.5103	-0.438731	0.14023	-3.12865	0.00175614	0.0991789
chr1	242783771	242785590	53.8432	0.484067	0.137693	3.51555	0.000438842	0.061112
chr1	243375336	243381858	141.978	-0.251728	0.0706541	-3.56282	0.000366888	0.0563668
chr1	243389294	243402380	359.467	-0.164488	0.0518779	-3.17067	0.00152086	0.0942113
chr1	243452373	243456683	132.994	-0.201676	0.0707173	-2.85186	0.00434646	0.136484
chr1	243528996	243531541	71.8325	-0.267177	0.0771887	-3.46135	0.000537466	0.0664617
chr1	243735641	243741041	231.243	-0.196975	0.0672883	-2.92733	0.00341889	0.124148
chr1	244154661	244155869	35.9145	0.464632	0.113049	4.11002	3.9562e-05	0.0261107
chr1	246506348	246507832	45.9734	0.430925	0.125329	3.43836	0.000585239	0.0685423
chr1	247077843	247079540	75.8321	0.341472	0.111393	3.06546	0.00217333	0.106793
chr1	247110843	247112685	60.8282	0.545342	0.134794	4.04574	5.21588e-05	0.0286748
chr10	368527	370057	41.2108	0.325703	0.0970122	3.35734	0.000786956	0.0768619
chr10	391102	392715	45.2163	0.281184	0.0978084	2.87485	0.00404221	0.131696
chr10	449955	455473	212.12	0.164041	0.0573656	2.85958	0.00424207	0.134672
chr10	480258	489652	480.68	0.223992	0.0632766	3.53989	0.00040029	0.0589023
chr10	784373	785553	44.1835	0.480618	0.13055	3.68148	0.00023188	0.0469394
chr10	987149	989206	141.135	0.352662	0.11422	3.08758	0.00201796	0.104145
chr10	3196726	3197935	29.7363	0.388151	0.12334	3.14701	0.00164952	0.0971186
chr10	3556066	3556472	8.20628	-0.687435	0.220374	-3.1194	0.00181217
chr10	3570211	3571165	22.6428	0.383374	0.134763	2.84481	0.00444378	0.137873
chr10	5760211	5767250	250.407	-0.231931	0.0736001	-3.15124	0.0016258	0.0963227
chr10	6143990	6147571	218.07	0.327254	0.102392	3.1961	0.001393	0.0919092
chr10	7470849	7473357	81.4259	-0.255685	0.0889323	-2.87505	0.00403958	0.131696
chr10	7655466	7656686	36.2097	-0.398715	0.112583	-3.54151	0.000397843	0.0587266
chr10	7817961	7819418	76.7968	0.376318	0.124716	3.0174	0.00254952	0.112622
chr10	10301099	10303297	75.0225	-0.463313	0.097098	-4.7716	1.82769e-06	0.00694219
chr10	10327199	10328888	48.0015	-0.382764	0.117101	-3.26868	0.00108052	0.0840611
chr10	10660706	10666661	215.256	-0.203524	0.0698406	-2.91412	0.00356688	0.12612
chr10	10715282	10716230	21.4082	-0.47613	0.156719	-3.03812	0.00238058	0.110311
chr10	11742490	11743121	13.8358	0.618377	0.182727	3.38416	0.000713973
chr10	12868960	12869529	17.7115	-0.400991	0.139873	-2.86681	0.00414629	0.133354
chr10	13586684	13587718	37.7856	0.427492	0.138164	3.09408	0.00197422	0.103285
chr10	13607873	13609045	43.6656	0.275207	0.0977941	2.81414	0.00489076	0.143141
chr10	14173173	14174799	72.8807	0.301099	0.0953145	3.159	0.00158311	0.0955423
chr10	19973950	19975098	35.5113	-0.386103	0.123331	-3.13063	0.00174432	0.0988094
chr10	20058452	20059806	38.659	-0.320236	0.0972354	-3.29341	0.000989816	0.0815987
chr10	20086839	20090200	111.861	-0.399245	0.134999	-2.9574	0.00310243	0.120198
chr10	21130890	21131826	26.6449	-0.411096	0.119982	-3.4263	0.000611853	0.070163
chr10	21499524	21500961	27.5569	0.512043	0.147418	3.47341	0.000513895	0.065284
chr10	25095917	25096660	8.63682	0.755685	0.246084	3.07084	0.00213458
chr10	26218679	26221465	72.1294	-0.260765	0.0876507	-2.97504	0.00292947	0.118398
chr10	26297314	26298310	27.1174	-0.339302	0.116294	-2.91762	0.0035271	0.125305
chr10	26765770	26772103	231.227	-0.249413	0.0769164	-3.24265	0.00118424	0.0867298
chr10	27503390	27505462	144.782	0.246708	0.0874058	2.82256	0.00476417	0.14178
chr10	28721541	28722758	44.3258	0.357558	0.107777	3.31756	0.000908074	0.0797711
chr10	31145867	31146564	16.4797	-0.43345	0.149954	-2.89056	0.0038456	0.130126
chr10	31882230	31884203	58.2411	-0.256943	0.0891397	-2.88248	0.00394562	0.131311
chr10	34059017	34059694	17.227	-0.477478	0.144776	-3.29805	0.000973593	0.0814233
chr10	34388007	34388720	18.1792	-0.620156	0.14135	-4.38738	1.14724e-05	0.0164318
chr10	35326879	35330498	121.218	0.268474	0.06576	4.08263	4.45291e-05	0.0269826
chr10	35391631	35392145	14.2896	-0.488186	0.165212	-2.95491	0.00312763	0.120532
chr10	35489690	35490036	10.4208	-0.579057	0.173224	-3.34282	0.000829316
chr10	36902772	36904007	34.3165	-0.461315	0.10525	-4.38305	1.17028e-05	0.016523
chr10	37220639	37222120	51.3875	-0.407794	0.116105	-3.51229	0.000444271	0.0614808
chr10	37223845	37229315	191.119	-0.333627	0.096573	-3.45466	0.00055098	0.0669643
chr10	43204761	43206384	45.7402	0.317899	0.101773	3.12361	0.00178647	0.0995866
chr10	44310592	44311726	36.1864	0.409415	0.145353	2.8167	0.00485205	0.142656
chr10	44786145	44786519	7.75087	-0.63208	0.215817	-2.92878	0.00340291
chr10	45971803	45973172	54.4172	0.461256	0.142055	3.24701	0.00116624	0.0862169
chr10	46442694	46442992	6.18225	-1.0153	0.24364	-4.16723	3.08319e-05
chr10	46555379	46556581	21.6555	0.404304	0.128988	3.13442	0.00172194	0.0984435
chr10	47297431	47299549	51.6356	-0.38309	0.0958462	-3.99692	6.41712e-05	0.0309469
chr10	47449203	47450403	35.7516	0.632602	0.171379	3.69124	0.000223164	0.04631
chr10	48433408	48435446	60.4923	-0.241215	0.0838787	-2.87575	0.00403064	0.131696
chr10	49538126	49540230	135.049	0.41455	0.102846	4.03077	5.55953e-05	0.0295142
chr10	49941360	49942796	60.9058	0.42668	0.132434	3.22182	0.00127377	0.0887442
chr10	50404875	50405576	18.9102	-0.445458	0.141784	-3.14181	0.00167905	0.0976967
chr10	56361456	56361918	19.2889	0.44109	0.142387	3.09782	0.00194947	0.103004
chr10	58138254	58138754	11.9967	-0.477782	0.167963	-2.84457	0.00444718
chr10	59199774	59202862	78.6063	-0.381046	0.132973	-2.8656	0.00416223	0.133636
chr10	59204937	59206716	50.0657	-0.373858	0.115039	-3.24985	0.00115465	0.0860311
chr10	59887658	59890169	72.3327	0.242957	0.0814587	2.98258	0.00285827	0.116994
chr10	60157593	60159562	54.9404	-0.284552	0.0987503	-2.88153	0.00395743	0.131311
chr10	60264457	60269455	194.334	-0.237248	0.076169	-3.11476	0.00184096	0.100805
chr10	60292219	60295630	130.608	-0.242039	0.0775075	-3.12278	0.00179151	0.0995866
chr10	62268362	62269971	57.795	0.287053	0.100041	2.86934	0.00411335	0.132754
chr10	65805805	65806535	22.8048	-0.398061	0.12676	-3.14027	0.00168793	0.0976967
chr10	66974677	66976668	62.9547	-0.278669	0.0926134	-3.00894	0.00262157	0.11391
chr10	67039576	67040857	33.9502	-0.300341	0.102569	-2.92818	0.00340954	0.124034
chr10	67110454	67114259	158.401	-0.218334	0.0734888	-2.97099	0.00296844	0.118503
chr10	67361615	67363503	58.5439	-0.300661	0.0978518	-3.07261	0.00212193	0.105754
chr10	68560293	68561157	17.0045	0.982735	0.235887	4.16613	3.09812e-05	0.0238777
chr10	70378958	70383674	138.26	0.224249	0.0727602	3.08203	0.00205596	0.104492
chr10	71312844	71315018	66.6417	0.339576	0.0951718	3.56803	0.000359669	0.0558224
chr10	71471782	71472828	24.2217	0.413878	0.140793	2.93963	0.00328606	0.122706
chr10	72736117	72737580	43.4308	0.27829	0.090072	3.08964	0.00200399	0.103964
chr10	73809978	73820470	514.285	0.154999	0.0546849	2.8344	0.00459115	0.139637
chr10	73910467	73911951	39.2521	0.420251	0.134256	3.13023	0.00174672	0.0988094
chr10	74055760	74057483	42.426	-0.346118	0.110657	-3.12785	0.00176087	0.0992901
chr10	75232839	75237126	228.589	0.27433	0.0801263	3.42373	0.000617689	0.0704704
chr10	75712356	75712930	10.0411	0.617887	0.193654	3.19067	0.00141944
chr10	76458360	76459460	27.3906	-0.409854	0.141338	-2.89981	0.00373389	0.128189
chr10	76523210	76523869	13.1965	-0.602728	0.193326	-3.11768	0.00182283
chr10	77540637	77542371	44.5374	-0.302453	0.100469	-3.01041	0.00260897	0.113673
chr10	77868766	77869328	14.0916	0.523065	0.152373	3.4328	0.00059739
chr10	78381840	78385008	95.9576	-0.274712	0.0854205	-3.21599	0.00129995	0.089283
chr10	78846358	78847867	56.6498	0.320798	0.102601	3.12665	0.00176812	0.0994698
chr10	78962182	78966181	101.031	0.380809	0.106517	3.57509	0.000350103	0.0553803
chr10	79082609	79086095	111.626	0.207957	0.0720924	2.88459	0.00391921	0.131037
chr10	79106206	79108252	48.7557	0.305349	0.0879475	3.47195	0.000516698	0.0653102
chr10	79125874	79126442	15.2433	0.591755	0.150403	3.93446	8.33831e-05	0.0334945
chr10	79143289	79157170	747.739	0.247067	0.0779721	3.16866	0.00153145	0.0942783
chr10	79164649	79168287	78.7684	0.321909	0.0788176	4.08423	4.42237e-05	0.0269826
chr10	79175688	79180806	201.115	0.285632	0.0728161	3.92265	8.758e-05	0.0341364
chr10	79180829	79187701	241.506	0.202725	0.0582599	3.47966	0.000502052	0.0647786
chr10	79188062	79188793	16.843	0.441753	0.141195	3.12867	0.00175601	0.0991789
chr10	79205961	79207815	55.4746	0.30684	0.0918125	3.34203	0.000831677	0.0777061
chr10	79227781	79230159	77.3412	0.255458	0.0805896	3.16987	0.00152507	0.0942783
chr10	79904090	79905805	68.3138	0.306776	0.0902689	3.39846	0.000677655	0.0719114
chr10	81066875	81070351	117.943	-0.288249	0.0860589	-3.34943	0.000809766	0.0775853
chr10	82036673	82039832	95.0664	-0.374513	0.0959376	-3.90372	9.47272e-05	0.035337
chr10	82117672	82118425	17.2004	-0.431615	0.144486	-2.98724	0.00281509	0.116293
chr10	82190304	82196097	210.258	-0.28532	0.0873404	-3.26676	0.00108785	0.0842625
chr10	82680131	82682332	72.2888	-0.268487	0.0776031	-3.45975	0.000540679	0.0665275
chr10	82797013	82797326	8.65069	-0.564336	0.19896	-2.83644	0.00456203
chr10	82830667	82834525	121.067	-0.292736	0.10118	-2.89323	0.00381297	0.129584
chr10	82888640	82891428	128.067	-0.252923	0.0899737	-2.81108	0.00493751	0.143418
chr10	83274495	83275363	25.4931	-0.549315	0.134367	-4.08817	4.34782e-05	0.0267929
chr10	83285096	83287508	101.625	-0.339813	0.105123	-3.23253	0.00122698	0.087702
chr10	83287715	83290708	100.243	-0.282382	0.0877626	-3.21757	0.00129283	0.0890371
chr10	83380772	83381453	15.4169	-0.518447	0.158093	-3.27939	0.00104033	0.0830486
chr10	83617570	83618259	17.1871	-0.432171	0.146354	-2.95292	0.00314784	0.120738
chr10	83879994	83883471	125.197	-0.294843	0.0979401	-3.01044	0.00260868	0.113673
chr10	84156753	84157748	30.0315	-0.348252	0.109589	-3.17779	0.001484	0.0935172
chr10	84194203	84195432	27.7878	0.76506	0.141001	5.42592	5.76567e-08	0.00160774
chr10	84264531	84265883	38.7474	0.342172	0.115153	2.97147	0.00296381	0.11842
chr10	84520115	84521734	43.9069	-0.297044	0.0954938	-3.11061	0.00186701	0.101484
chr10	86520522	86523917	237.739	0.283765	0.0919842	3.08493	0.002036	0.104364
chr10	86851226	86852129	24.8345	-0.407284	0.123277	-3.30382	0.000953783	0.0808212
chr10	87550552	87553448	105.321	-0.21161	0.0751018	-2.81764	0.00483783	0.142656
chr10	87658808	87660900	87.4555	0.310214	0.105653	2.93616	0.00332307	0.123232
chr10	89073560	89074799	33.9952	-0.383111	0.12886	-2.97308	0.00294823	0.11842
chr10	91568631	91569467	17.7927	-0.413313	0.13663	-3.02506	0.00248583	0.11225
chr10	91907769	91909852	108.826	0.249461	0.0880191	2.83417	0.00459451	0.139637
chr10	91994834	91997500	93.2456	-0.250548	0.0808097	-3.10047	0.00193216	0.102687
chr10	92572971	92575348	220.586	0.292857	0.103927	2.8179	0.00483394	0.142656
chr10	93893578	93894817	34.0488	0.507446	0.160505	3.16156	0.00156928	0.0951284
chr10	93993953	93994454	12.3167	0.501627	0.17643	2.84321	0.00446612
chr10	94544581	94546452	69.7279	0.399278	0.106753	3.74021	0.000183865	0.0440089
chr10	95655881	95657140	42.874	0.476607	0.144787	3.29178	0.000995539	0.0817683
chr10	95819465	95820349	23.2114	-0.504846	0.128835	-3.91856	8.90802e-05	0.0342618
chr10	96377124	96377780	14.2668	0.422728	0.143727	2.94118	0.00326965	0.122545
chr10	96512399	96514579	61.7479	0.369279	0.127307	2.90069	0.00372343	0.128023
chr10	97399942	97401928	85.6086	0.311793	0.103455	3.0138	0.00257996	0.113294
chr10	97444994	97446792	96.8819	0.280796	0.0988423	2.84085	0.00449934	0.138518
chr10	97463178	97468506	180.907	0.174291	0.061435	2.837	0.00455399	0.13924
chr10	97736344	97738118	120.675	0.318362	0.0946109	3.36496	0.000765545	0.0754657
chr10	99410893	99412891	56.8618	0.253454	0.0844044	3.00285	0.00267462	0.114418
chr10	99658953	99660181	33.1697	0.474369	0.152374	3.11318	0.00185083	0.100949
chr10	101302916	101306025	109.414	0.303209	0.101311	2.99284	0.00276395	0.11555
chr10	101587381	101588916	61.6096	0.380796	0.117099	3.25191	0.00114633	0.0857448
chr10	102169729	102170016	8.67801	0.593475	0.186983	3.17395	0.00150379
chr10	102460401	102464388	154.015	0.23687	0.0753089	3.14531	0.00165912	0.0971936
chr10	103101255	103117066	1050.16	-0.194765	0.0678217	-2.87172	0.00408241	0.132292
chr10	103501788	103503806	33.7161	0.319657	0.110845	2.88381	0.00392892	0.131073
chr10	103762681	103764446	52.6193	0.290017	0.101029	2.87064	0.00409639	0.132437
chr10	103771827	103773278	66.7256	0.337368	0.10944	3.08267	0.00205154	0.104487
chr10	104231401	104232827	41.1904	0.349972	0.117992	2.96606	0.00301638	0.119179
chr10	105843541	105845499	57.9115	-0.341492	0.0963853	-3.54299	0.000395613	0.0587005
chr10	106043739	106045233	42.619	-0.381583	0.128555	-2.96825	0.00299498	0.118755
chr10	106083236	106084326	32.9111	-0.3778	0.134466	-2.80963	0.00495982	0.143761
chr10	110643217	110645318	49.7697	0.342296	0.109602	3.12308	0.00178968	0.0995866
chr10	110672056	110672805	32.3676	0.48009	0.123614	3.88379	0.000102842	0.0368783
chr10	111232477	111232908	11.6007	-0.533016	0.165187	-3.22673	0.00125212
chr10	112188913	112192662	108.302	-0.286595	0.0974593	-2.94066	0.00327509	0.122584
chr10	112392731	112394569	53.3678	-0.388266	0.123129	-3.15332	0.00161426	0.0961469
chr10	112394994	112396686	39.7119	-0.336277	0.105216	-3.19607	0.00139311	0.0919092
chr10	112446010	112447860	162.78	0.308951	0.107111	2.88441	0.00392147	0.131037
chr10	113328673	113329139	11.1059	-0.531955	0.167879	-3.16868	0.00153131
chr10	114171762	114175260	220.359	0.256154	0.0868865	2.94814	0.0031969	0.121623
chr10	114579616	114582985	113.081	-0.372305	0.105646	-3.52408	0.000424953	0.0601847
chr10	114668298	114670343	55.1734	-0.30421	0.0948694	-3.20662	0.00134306	0.0905382
chr10	114726790	114727439	15.9417	-0.502528	0.153168	-3.28088	0.00103483	0.0828599
chr10	114728539	114732786	129.746	-0.311127	0.100515	-3.09532	0.001966	0.103145
chr10	116697564	116701044	136.569	0.312721	0.0918784	3.40364	0.000664936	0.071797
chr10	117174196	117176277	76.1652	0.301219	0.0817771	3.68342	0.000230129	0.0467767
chr10	117373533	117376952	239.136	0.35395	0.112045	3.159	0.0015831	0.0955423
chr10	119408996	119410083	20.4555	0.398777	0.136231	2.92722	0.00342011	0.124148
chr10	119411914	119413262	36.5042	0.393491	0.132897	2.96087	0.00306773	0.119599
chr10	119702015	119702517	12.6821	0.510774	0.159491	3.20253	0.00136226
chr10	120948547	120950392	70.777	0.375654	0.115508	3.25219	0.0011452	0.0857276
chr10	120979336	120979797	8.87746	0.910563	0.222849	4.08601	4.38852e-05
chr10	121079818	121080792	33.8644	0.35301	0.118744	2.97285	0.00295045	0.11842
chr10	121172012	121173140	44.1952	0.477213	0.122966	3.88085	0.000104094	0.0368783
chr10	121651637	121651929	7.22526	0.576035	0.202024	2.85132	0.00435383
chr10	122021690	122022466	17.7853	0.461563	0.141168	3.2696	0.00107702	0.0840611
chr10	122148237	122150516	74.098	0.362052	0.0939309	3.85445	0.000115991	0.0379895
chr10	122388821	122396364	287.089	-0.198628	0.063033	-3.15118	0.00162612	0.0963227
chr10	124119315	124119893	15.6228	0.419852	0.13884	3.024	0.00249459	0.112264
chr10	124520539	124525946	241.242	0.268615	0.0825485	3.25402	0.00113783	0.0855202
chr10	124529886	124531192	37.7074	0.400313	0.130143	3.07594	0.00209839	0.105382
chr10	124790345	124792959	172.754	0.291328	0.0972366	2.99608	0.00273479	0.115151
chr10	126221776	126225543	158.717	0.262258	0.0828054	3.16715	0.00153939	0.0944454
chr10	126387049	126389388	52.0807	0.491976	0.140164	3.51	0.000448099	0.0618571
chr10	126578453	126579339	20.5065	-0.481095	0.169049	-2.84589	0.00442871	0.137623
chr10	126904199	126911831	368.473	0.295749	0.0844222	3.50322	0.000459672	0.0623739
chr10	127313960	127314557	16.1267	0.451092	0.154861	2.91288	0.00358112	0.12612
chr10	127398210	127399340	39.0511	0.366428	0.109094	3.35883	0.000782729	0.076516
chr10	127423264	127423843	13.1914	0.571488	0.172017	3.32229	0.000892828
chr10	131110060	131110554	11.2863	0.608849	0.17258	3.52792	0.000418845
chr10	132023085	132024011	28.722	0.384791	0.136609	2.81674	0.00485141	0.142656
chr10	132499339	132499602	7.10258	0.689101	0.199948	3.44641	0.000568095
chr10	132605773	132608851	121.761	0.338172	0.119791	2.82302	0.00475732	0.141727
chr10	132698749	132701200	81.4664	0.353877	0.0884763	3.99968	6.34278e-05	0.0309469
chr10	132704045	132704763	21.5367	0.39022	0.132389	2.94753	0.00320319	0.12169
chr10	132743308	132744405	25.1303	0.472231	0.148512	3.17976	0.00147399	0.0935172
chr10	132836575	132837150	14.7604	0.606697	0.169916	3.57057	0.00035621	0.0554906
chr10	133257918	133260112	73.0283	0.340191	0.10378	3.278	0.00104544	0.0831039
chr10	133313235	133315291	67.5706	0.255159	0.0859883	2.96737	0.00300361	0.118914
chr10	133357209	133357973	18.6823	0.60734	0.176436	3.44226	0.00057688	0.0680896
chr11	368285	369300	31.6217	0.599527	0.132104	4.5383	5.67083e-06	0.0131775
chr11	533835	535283	68.3138	0.397509	0.0999127	3.97856	6.93333e-05	0.0318246
chr11	535614	538042	104.927	0.287502	0.0967134	2.97272	0.00295173	0.11842
chr11	561029	561327	7.64085	0.759478	0.244239	3.10957	0.00187358
chr11	565717	566450	18.3638	0.467935	0.138897	3.36893	0.000754605	0.0750159
chr11	567148	570242	143.79	0.469932	0.121338	3.87292	0.000107538	0.0375982
chr11	574211	575918	70.786	0.360485	0.108289	3.32891	0.000871869	0.0785527
chr11	704038	708456	151.242	0.33691	0.100441	3.35431	0.000795619	0.0771003
chr11	725521	725931	6.80972	0.814812	0.245524	3.31866	0.000904499
chr11	770152	778690	405.195	0.244695	0.0865792	2.82626	0.00470954	0.141127
chr11	818395	823055	259.233	0.308282	0.0955234	3.22729	0.00124967	0.0882198
chr11	910154	912487	109.877	0.404555	0.116268	3.47949	0.000502367	0.0647786
chr11	916299	916891	13.5756	0.473042	0.151256	3.12742	0.00176345
chr11	975601	980156	134.354	0.229743	0.0630428	3.64423	0.000268195	0.0496914
chr11	983678	988280	85.5614	0.239382	0.0822958	2.9088	0.00362823	0.12668
chr11	1387760	1389921	116.121	0.255756	0.081882	3.12347	0.00178733	0.0995866
chr11	1435604	1439416	98.9932	0.246198	0.0814895	3.02122	0.0025176	0.112264
chr11	1509106	1509541	10.9573	0.60152	0.172724	3.48254	0.000496673
chr11	1513587	1517808	142.93	0.234018	0.0793788	2.94812	0.00319709	0.121623
chr11	1743494	1753757	455.466	0.199236	0.0603482	3.30145	0.00096188	0.081005
chr11	2708179	2708726	11.2555	0.699318	0.177414	3.94172	8.0898e-05
chr11	2733972	2734362	6.46931	0.756398	0.230826	3.27693	0.00104944
chr11	2741024	2742102	19.1335	0.67279	0.16177	4.15894	3.19724e-05	0.0242162
chr11	2777539	2780898	229.427	0.280099	0.0926866	3.02201	0.00251106	0.112264
chr11	2804280	2806106	58.1658	0.360665	0.111318	3.23994	0.00119555	0.0869797
chr11	2806697	2808570	47.1704	0.50179	0.125009	4.01402	5.96927e-05	0.0304021
chr11	2890065	2893362	97.6356	0.293608	0.103072	2.84858	0.00439155	0.136938
chr11	2901096	2903375	58.6137	0.395704	0.122854	3.22092	0.00127778	0.0887442
chr11	3130158	3131131	23.5535	0.347307	0.123297	2.81683	0.00485	0.142656
chr11	4187059	4188223	40.7898	0.434739	0.116052	3.74608	0.00017962	0.0435402
chr11	4481278	4481801	11.1879	-0.543227	0.169242	-3.20977	0.00132842
chr11	4784797	4785432	16.8452	-0.456657	0.158845	-2.87486	0.00404203	0.131696
chr11	6479974	6482936	217.4	0.342318	0.113625	3.01271	0.00258926	0.113384
chr11	8037606	8040318	70.4802	0.32579	0.10876	2.99548	0.00274011	0.115158
chr11	9384048	9385928	122.524	0.306803	0.104738	2.92924	0.00339793	0.124034
chr11	10714322	10715886	69.2254	-0.416027	0.133057	-3.12669	0.00176786	0.0994698
chr11	12268944	12273231	62.5014	0.296734	0.0975396	3.04219	0.00234867	0.109474
chr11	13927003	13928228	28.5561	-0.437074	0.12038	-3.63078	0.000282565	0.0508754
chr11	13928627	13929654	28.1306	-0.438441	0.115535	-3.79487	0.000147718	0.0404333
chr11	14124306	14125911	28.1281	-0.420486	0.139988	-3.00373	0.00266695	0.114349
chr11	14890765	14892790	147.861	0.271979	0.0905067	3.00507	0.00265522	0.114311
chr11	17149397	17152193	123.358	-0.259028	0.0806759	-3.21073	0.001324	0.0902041
chr11	17568966	17571238	64.5682	-0.334966	0.117081	-2.86097	0.00422346	0.134672
