## supplementary tables for "Silencer variants are key drivers of gene upregulation in Alzheimer’s disease" (part 2 of 2)

### Sheet: Table S3-1 (continued)
Table S3-1	differential H3K27ac intensities between healthy and AD samples
chr11	18105346	18106755	53.9834	0.438136	0.139369	3.14371	0.00166818	0.0975047
chr11	19080119	19080741	13.479	-0.549249	0.158529	-3.46466	0.000530899
chr11	19116736	19117858	37.9564	0.708426	0.158067	4.48181	7.40122e-06	0.0150095
chr11	19345092	19347125	73.4283	0.36205	0.0967226	3.74318	0.000181708	0.04368
chr11	19679475	19681590	81.2694	0.317159	0.100096	3.16855	0.00153199	0.0942783
chr11	19777275	19778460	22.13	0.464067	0.157636	2.94391	0.00324096	0.122126
chr11	19930400	19936449	211.924	0.253144	0.0879452	2.87843	0.00399662	0.131467
chr11	20950107	20951191	26.7755	-0.426049	0.114888	-3.70839	0.000208582	0.0455827
chr11	20971393	20975316	115.146	-0.261501	0.09083	-2.87902	0.00398917	0.131421
chr11	21172192	21173703	39.3857	-0.364808	0.120525	-3.02683	0.00247129	0.112142
chr11	21428593	21431071	77.5653	-0.252972	0.0890107	-2.84204	0.00448263	0.138348
chr11	21582211	21582801	15.4193	-0.44952	0.140905	-3.19023	0.00142158	0.0923952
chr11	22665962	22667515	64.1088	0.299449	0.0913242	3.27897	0.00104188	0.0830486
chr11	25655717	25656421	20.6291	-0.518423	0.137	-3.7841	0.000154266	0.0410488
chr11	27039586	27042737	103.867	-0.355988	0.123819	-2.87506	0.00403948	0.131696
chr11	27324585	27325382	20.0352	-0.461531	0.147167	-3.13611	0.00171206	0.0982244
chr11	27404219	27405769	40.9932	-0.401741	0.101813	-3.94586	7.95126e-05	0.0329694
chr11	28230472	28231345	27.945	-0.339606	0.113693	-2.98705	0.0028168	0.116321
chr11	28558902	28559504	15.0554	-0.74316	0.17352	-4.28285	1.84515e-05	0.0197521
chr11	30478094	30480473	75.3829	-0.317367	0.104929	-3.02459	0.00248974	0.11225
chr11	30773704	30776076	69.2509	-0.314015	0.109821	-2.85934	0.0042452	0.134672
chr11	33694584	33696743	59.3025	0.251667	0.0807398	3.11701	0.00182692	0.100519
chr11	34148100	34149270	32.0975	0.384516	0.119879	3.20752	0.00133885	0.0903412
chr11	34299623	34300017	9.34242	0.506453	0.175918	2.87892	0.00399038
chr11	34464261	34466176	59.0699	-0.333739	0.0970082	-3.44031	0.000581038	0.0684355
chr11	34778916	34779376	13.8448	-0.586547	0.166584	-3.52103	0.000429878
chr11	35436859	35442103	157.155	-0.318098	0.101103	-3.14628	0.00165363	0.0971186
chr11	35484253	35486551	65.8575	-0.333033	0.0797974	-4.17348	2.99976e-05	0.0238777
chr11	35495246	35497283	70.8987	-0.401718	0.0859916	-4.67159	2.98871e-06	0.00813067
chr11	35917605	35921234	146.098	0.512576	0.166515	3.07826	0.00208213	0.105021
chr11	35922869	35924321	42.0448	0.418194	0.139433	2.99925	0.00270641	0.114867
chr11	35943099	35950777	290.376	0.312626	0.0769339	4.06357	4.83286e-05	0.0280757
chr11	36044298	36045167	16.0508	0.437468	0.13079	3.34481	0.000823399	0.0777061
chr11	36507869	36511351	247.372	0.24274	0.0823032	2.94934	0.0031845	0.121411
chr11	39346313	39347105	20.6131	-0.437452	0.14216	-3.07718	0.00208971	0.105135
chr11	40054995	40055249	6.18291	-0.631235	0.223049	-2.83003	0.00465443
chr11	43311405	43312803	94.9558	0.316535	0.0987695	3.20478	0.00135164	0.0907646
chr11	44095130	44096590	57.3311	0.398255	0.133642	2.98002	0.00288234	0.117591
chr11	44574646	44575647	21.9022	0.435878	0.154806	2.81563	0.00486811	0.142909
chr11	44575820	44576220	7.06571	0.718954	0.207375	3.46692	0.000526449
chr11	44619985	44620573	10.0399	0.657765	0.215097	3.05799	0.00222825
chr11	44725868	44726827	24.1884	0.451689	0.14518	3.11123	0.00186308	0.101337
chr11	44727207	44730618	56.0927	0.572813	0.150679	3.80156	0.00014379	0.0401635
chr11	44936670	44937717	20.5518	0.491451	0.161866	3.03617	0.00239608	0.110538
chr11	45102633	45103184	12.5052	0.576702	0.18359	3.14124	0.00168233
chr11	46757796	46767216	366.372	-0.16027	0.0469232	-3.41559	0.000636446	0.0708469
chr11	47118629	47119595	18.9261	0.423005	0.132361	3.19584	0.00139426	0.0919092
chr11	47160061	47166724	233.797	0.192224	0.060276	3.18906	0.00142735	0.0925613
chr11	57060241	57060995	26.6436	-0.360841	0.127184	-2.83716	0.0045517	0.139224
chr11	57317696	57319092	42.5041	0.302261	0.0920718	3.28288	0.00102753	0.0825611
chr11	57334614	57337123	178.651	0.260205	0.0849516	3.06298	0.00219145	0.10716
chr11	57513759	57516078	89.3054	0.336807	0.101524	3.31749	0.000908286	0.0797711
chr11	57637635	57638975	44.9352	0.451021	0.141843	3.17972	0.00147417	0.0935172
chr11	58180545	58181524	29.1773	-0.374189	0.132762	-2.81849	0.00482507	0.142653
chr11	59536700	59538546	73.4803	0.261434	0.0783052	3.33865	0.000841861	0.0777435
chr11	59753840	59757848	283.878	0.268166	0.0867377	3.09169	0.00199024	0.103773
chr11	60838525	60839148	12.5702	0.560594	0.173153	3.23756	0.00120556
chr11	60839519	60845576	289.321	0.245456	0.0666142	3.68473	0.000228941	0.0467767
chr11	61129056	61130820	63.7544	0.275018	0.0814871	3.37498	0.000738199	0.07418
chr11	61709819	61710126	8.76124	0.781909	0.179134	4.36493	1.27162e-05
chr11	61813113	61813566	15.0208	0.445172	0.154705	2.87755	0.00400781	0.131528
chr11	61896128	61901130	220.315	0.303815	0.0752682	4.03643	5.42712e-05	0.0292432
chr11	62359504	62361988	97.9756	-0.283351	0.0888005	-3.19087	0.00141845	0.0923058
chr11	63930854	63932415	41.2729	0.371666	0.107047	3.472	0.000516588	0.0653102
chr11	63944401	63946471	87.7135	0.254235	0.0745701	3.40935	0.000651188	0.0713313
chr11	63978389	63979941	46.6895	0.329087	0.100819	3.26414	0.00109798	0.0846944
chr11	63999305	64002227	61.7406	0.313166	0.103593	3.02304	0.00250248	0.112264
chr11	64006847	64008544	61.8161	0.404576	0.126684	3.19358	0.00140519	0.0919597
chr11	64120761	64124299	105.204	0.2693	0.0807588	3.33463	0.000854144	0.0782187
chr11	64250809	64251397	16.3065	0.693101	0.166789	4.15557	3.24481e-05	0.0242162
chr11	64251514	64253508	58.0755	0.344228	0.11826	2.91079	0.00360521	0.126374
chr11	64298854	64301715	116.917	0.411072	0.0934632	4.39822	1.09141e-05	0.0164318
chr11	64343864	64344556	9.13785	0.534952	0.177615	3.01187	0.00259645
chr11	64347701	64349413	15.2611	0.453274	0.15087	3.0044	0.00266104	0.114349
chr11	64693379	64696428	90.377	0.298257	0.0766502	3.89114	9.97725e-05	0.0363487
chr11	64787376	64788758	38.7294	0.280435	0.0989447	2.83427	0.00459312	0.139637
chr11	64842222	64845118	31.3594	0.554933	0.151327	3.66712	0.000245301	0.0477497
chr11	64889886	64891801	24.5835	0.411177	0.141016	2.91582	0.00354757	0.125657
chr11	65180497	65183782	168.925	0.315502	0.106905	2.95125	0.00316493	0.121018
chr11	65380155	65380589	10.2531	0.754914	0.178777	4.22265	2.41443e-05
chr11	65387924	65392730	219.054	0.345696	0.0701381	4.9288	8.27373e-07	0.00485707
chr11	65525003	65526835	112.588	0.307455	0.104476	2.94282	0.00325239	0.122455
chr11	65646475	65648152	37.9311	0.430536	0.1245	3.45811	0.000543973	0.0665288
chr11	65899414	65901008	41.4842	0.409917	0.123426	3.32116	0.000896437	0.0793429
chr11	65913608	65921409	420.923	0.226105	0.0768702	2.94139	0.00326739	0.122543
chr11	65981093	65982080	17.3657	0.423136	0.149863	2.82348	0.00475057	0.141579
chr11	66327868	66329248	44.8906	0.329043	0.10458	3.14633	0.00165335	0.0971186
chr11	66465059	66468482	141.811	0.304145	0.0865333	3.51477	0.000440129	0.0611352
chr11	66478851	66481530	172.991	0.280737	0.0967275	2.90235	0.00370373	0.1277
chr11	66545329	66547299	76.8412	0.320678	0.11118	2.88431	0.00392268	0.131037
chr11	66592384	66594192	131.25	0.274061	0.0864382	3.17061	0.00152121	0.0942113
chr11	66742405	66746647	136.341	0.2496	0.0865404	2.8842	0.0039241	0.131045
chr11	67372343	67373094	14.2156	0.552008	0.192313	2.87037	0.00409997	0.132497
chr11	67373168	67373682	18.4612	0.524738	0.160987	3.2595	0.0011161	0.0850336
chr11	67373853	67374614	15.7374	0.495262	0.162365	3.0503	0.00228613	0.108507
chr11	67451930	67452932	31.3383	0.41749	0.121009	3.45007	0.000560443	0.0674339
chr11	67804319	67806963	107.337	0.303102	0.106714	2.84033	0.00450662	0.138563
chr11	68002386	68004405	69.4497	0.373977	0.103295	3.62048	0.000294052	0.0513274
chr11	68035608	68041554	273.395	0.304593	0.106027	2.87278	0.00406876	0.132049
chr11	68127079	68129145	93.0096	0.266006	0.0841451	3.16127	0.00157082	0.0951696
chr11	68146684	68147750	35.6845	0.388659	0.110147	3.52855	0.000417844	0.0597512
chr11	68903126	68904755	92.6625	0.418709	0.109884	3.81045	0.000138714	0.0398915
chr11	68938349	68939637	13.0763	0.578205	0.180926	3.19581	0.0013944
chr11	69048015	69053955	321.228	0.29709	0.0825923	3.59706	0.000321832	0.0532725
chr11	69065323	69067562	53.9402	0.394699	0.132109	2.98768	0.00281107	0.116293
chr11	70269613	70272318	107.426	0.479317	0.119778	4.0017	6.28893e-05	0.0309469
chr11	70397306	70401061	190.221	0.29642	0.0957208	3.09671	0.00195678	0.103018
chr11	72090358	72092513	85.0374	0.213103	0.0756482	2.81703	0.00484699	0.142656
chr11	72227458	72228244	22.3867	0.400357	0.136698	2.92878	0.00340299	0.124034
chr11	72352513	72354079	40.2568	-0.371137	0.0967487	-3.83609	0.000125006	0.0389471
chr11	72354355	72355537	23.7127	-0.452527	0.133098	-3.39994	0.000673996	0.0719114
chr11	72429218	72431984	62.7538	0.285878	0.0823938	3.46966	0.000521125	0.0653102
chr11	72702549	72705181	83.1418	0.395972	0.0779161	5.08203	3.73427e-07	0.00298122
chr11	72735495	72745154	315.675	0.23169	0.074545	3.10806	0.0018832	0.101916
chr11	72758170	72760087	62.0242	0.384497	0.100816	3.81387	0.000136809	0.0398306
chr11	72787955	72788395	12.3813	0.512897	0.15936	3.21848	0.0012887
chr11	72934549	72941304	241.246	-0.248872	0.0750604	-3.31562	0.000914393	0.0798492
chr11	73015128	73023245	414.767	-0.397482	0.117493	-3.38303	0.000716902	0.0733954
chr11	73036198	73044895	420.503	-0.42301	0.112042	-3.77546	0.00015971	0.0415609
chr11	73089455	73089978	14.5683	-0.511576	0.1588	-3.2215	0.00127521	0.0887442
chr11	73103626	73104557	21.1752	-0.456501	0.150133	-3.04063	0.00236082	0.109833
chr11	73396312	73399926	102.785	0.194081	0.0678593	2.86005	0.0042358	0.134672
chr11	74717625	74718024	9.79072	0.728156	0.201806	3.60819	0.000308337
chr11	74988180	74989778	72.0884	0.400718	0.102161	3.92243	8.76606e-05	0.0341364
chr11	75525193	75525758	16.2372	0.765309	0.187591	4.07966	4.51008e-05	0.0269826
chr11	75526158	75526529	10.0332	0.779624	0.205151	3.80024	0.000144556
chr11	75722516	75722924	8.94998	0.602073	0.187159	3.21691	0.00129579
chr11	76208634	76209170	10.4931	0.807648	0.200891	4.02032	5.81184e-05
chr11	76786245	76787563	26.9481	0.444924	0.140625	3.1639	0.00155673	0.094883
chr11	76787984	76789867	46.2112	0.381796	0.125203	3.04941	0.00229288	0.108552
chr11	76792730	76794567	46.7958	0.330694	0.109513	3.01969	0.00253033	0.112264
chr11	76807348	76808353	22.2757	0.514321	0.156609	3.2841	0.0010231	0.0825254
chr11	77072550	77074999	111.871	0.277544	0.0949887	2.92186	0.0034795	0.124751
chr11	77126862	77128885	62.8791	0.283643	0.0989711	2.86591	0.00415808	0.133541
chr11	77451889	77453203	38.1873	-0.334234	0.100872	-3.31345	0.00092152	0.0801341
chr11	77547604	77549276	71.7458	0.311023	0.0773623	4.02035	5.81117e-05	0.0302213
chr11	78044501	78046881	107.963	0.291178	0.0951184	3.06121	0.00220444	0.107371
chr11	78207014	78210185	89.1267	0.279344	0.0815522	3.42534	0.000614037	0.0702451
chr11	78573623	78576062	172.594	0.286473	0.0905841	3.1625	0.0015642	0.0950266
chr11	79269394	79269799	10.35	0.526396	0.179814	2.92744	0.00341761
chr11	81787817	81788670	25.4751	-0.526531	0.120289	-4.37721	1.20208e-05	0.0165529
chr11	82111329	82113641	79.8315	-0.326318	0.0918589	-3.55238	0.000381763	0.057814
chr11	82233120	82235393	71.3162	-0.280604	0.0967608	-2.89997	0.00373197	0.128189
chr11	82819505	82826924	357.343	-0.249814	0.0802955	-3.11118	0.00186341	0.101337
chr11	83554188	83556520	65.089	-0.305316	0.103655	-2.94551	0.0032242	0.122031
chr11	83778261	83781246	89.2475	-0.277614	0.0968036	-2.86781	0.00413329	0.13309
chr11	83987717	83994235	338.355	-0.208647	0.0722085	-2.8895	0.00385853	0.130338
chr11	84674058	84674494	13.1831	-0.549118	0.162484	-3.37953	0.000726103
chr11	85541400	85541938	11.277	-0.75913	0.166025	-4.57238	4.82206e-06
chr11	85684434	85687355	155.096	0.199593	0.0705333	2.82977	0.00465818	0.140663
chr11	86020811	86022942	68.3191	-0.262052	0.0880078	-2.9776	0.00290518	0.118005
chr11	87973323	87975560	64.4899	-0.337398	0.0989936	-3.40828	0.000653741	0.071348
chr11	90204035	90204448	11.9683	-0.4748	0.167821	-2.82921	0.00466626
chr11	91132754	91134173	40.7728	-0.371842	0.119955	-3.09986	0.00193614	0.102738
chr11	91340105	91341165	31.1861	-0.428354	0.117151	-3.65642	0.00025576	0.0489255
chr11	94543159	94545576	172.694	0.280225	0.0913633	3.06715	0.0021611	0.106743
chr11	95207267	95207759	11.8929	-0.542056	0.184632	-2.93588	0.00332605
chr11	95279772	95281542	57.4724	-0.292197	0.101068	-2.89109	0.00383906	0.129996
chr11	96097924	96099755	53.2976	0.364508	0.0983504	3.70621	0.000210382	0.0455888
chr11	96105140	96107268	51.013	0.308039	0.0994928	3.0961	0.00196086	0.10302
chr11	101994082	101994979	23.343	-0.393998	0.130137	-3.02757	0.00246527	0.11196
chr11	102047095	102048063	28.9296	0.443324	0.143734	3.08434	0.00204002	0.104365
chr11	103091521	103092802	90.4876	0.341043	0.114856	2.9693	0.00298478	0.118557
chr11	104698648	104699293	14.7486	-0.478732	0.144054	-3.32329	0.000889639	0.0792747
chr11	106456087	106458478	81.8434	-0.329374	0.0941933	-3.49679	0.000470896	0.0632673
chr11	106679658	106680965	37.9165	-0.290124	0.0965049	-3.00631	0.0026444	0.114279
chr11	106727050	106730272	102.555	-0.280007	0.0824086	-3.39779	0.000679332	0.0719114
chr11	107275256	107277128	62.0742	-0.265283	0.0910713	-2.91291	0.00358075	0.12612
chr11	107858079	107859823	42.0585	0.424858	0.112855	3.76465	0.000166786	0.0426677
chr11	108859300	108861644	79.002	-0.243043	0.0830671	-2.92587	0.00343499	0.124272
chr11	112255362	112256087	19.9677	0.401067	0.138374	2.89842	0.00375052	0.128292
chr11	112899413	112900146	13.6409	0.462724	0.163969	2.82202	0.00477222
chr11	113059049	113061469	63.9165	-0.291997	0.0910245	-3.20789	0.00133711	0.0903329
chr11	117229252	117229929	15.8298	0.571029	0.149241	3.82624	0.000130118	0.0397622
chr11	117313827	117317514	173.054	0.354981	0.112061	3.16774	0.00153629	0.0944454
chr11	117442900	117445911	103.9	0.271188	0.0823064	3.29486	0.000984724	0.0814823
chr11	117456807	117460022	73.3864	0.254739	0.0793935	3.20856	0.001334	0.0903329
chr11	117540993	117543053	60.9439	0.236219	0.0820245	2.87986	0.00397854	0.131407
chr11	118144421	118146900	96.2234	0.284622	0.088357	3.22127	0.00127622	0.0887442
chr11	118151022	118153642	50.9234	0.502431	0.106648	4.71114	2.4634e-06	0.00742609
chr11	118315744	118317517	74.797	0.422306	0.132741	3.18142	0.00146553	0.0934077
chr11	118533313	118534709	38.3215	0.329565	0.111745	2.94926	0.00318535	0.121411
chr11	118896862	118898236	26.1427	0.395328	0.118376	3.33961	0.000838976	0.0777287
chr11	118996358	118999390	192.894	0.304153	0.0939301	3.23808	0.00120336	0.0872333
chr11	119055858	119058572	158.762	0.315499	0.104873	3.00838	0.00262643	0.113938
chr11	119105458	119111267	317.635	0.202032	0.0708852	2.85012	0.00437021	0.136619
chr11	119147573	119150433	62.2375	0.383045	0.111949	3.42162	0.000622503	0.0705122
chr11	119336844	119342525	273.272	0.345263	0.0952674	3.62415	0.000289913	0.0510779
chr11	119533518	119534774	44.866	0.380657	0.107606	3.5375	0.000403931	0.0589517
chr11	119686587	119688277	53.2506	0.287396	0.0916446	3.13598	0.00171282	0.0982244
chr11	120061666	120064788	113.209	0.290061	0.0819143	3.54103	0.000398569	0.0587266
chr11	120951864	120952997	24.4762	0.438764	0.140658	3.11937	0.00181239	0.100206
chr11	120985777	120986542	20.1376	0.40748	0.143388	2.84179	0.00448606	0.138415
chr11	122040456	122041068	16.5656	0.424869	0.150942	2.81479	0.00488092	0.143048
chr11	123187154	123189400	91.1454	0.261835	0.0797004	3.28524	0.00101897	0.0824391
chr11	123301784	123302204	9.32983	0.566601	0.200569	2.82496	0.00472863
chr11	124444257	124447465	100.271	-0.310746	0.103167	-3.01208	0.0025946	0.11349
chr11	124453926	124455635	51.4199	-0.541938	0.113587	-4.77113	1.83196e-06	0.00694219
chr11	124490348	124491704	39.7502	-0.356509	0.112789	-3.16083	0.00157319	0.0952333
chr11	124597204	124598111	24.9188	-0.442527	0.144902	-3.05397	0.00225836	0.108403
chr11	124987184	124988508	29.4471	-0.442695	0.147639	-2.99849	0.0027132	0.114991
chr11	126267165	126269991	192.957	0.279207	0.0929317	3.00443	0.00266079	0.114349
chr11	126383550	126383861	7.87425	0.699696	0.20478	3.41681	0.000633587
chr11	126600523	126600988	12.482	-0.480745	0.158891	-3.02562	0.00248125
chr11	126865363	126867703	63.3359	0.437909	0.134148	3.26437	0.00109709	0.084684
chr11	126946609	126952634	301.563	-0.255451	0.0779844	-3.27567	0.00105411	0.0831587
chr11	129046619	129050039	119.499	-0.248463	0.0876248	-2.83553	0.00457494	0.139384
chr11	129104230	129105292	30.5998	-0.316897	0.109225	-2.90133	0.00371577	0.12794
chr11	134497422	134499156	45.2051	-0.400694	0.12903	-3.10542	0.0019001	0.102083
chr11	134800117	134800837	12.514	0.612456	0.185569	3.30042	0.000965391
chr12	168691	171250	71.3039	0.271285	0.0939197	2.88848	0.00387111	0.130447
chr12	172641	173593	25.2901	0.385184	0.124087	3.10416	0.00190823	0.102131
chr12	422232	422620	10.8461	0.576105	0.180464	3.19235	0.0014112
chr12	1500403	1500684	6.39336	0.682283	0.211914	3.21962	0.00128362
chr12	1629270	1631816	87.986	0.373857	0.104328	3.58349	0.000339039	0.0546603
chr12	1974466	1974729	8.38379	-0.735608	0.19719	-3.73045	0.000191138
chr12	3198882	3208639	134.992	0.272214	0.0854195	3.18679	0.00143863	0.0926523
chr12	3313354	3314654	38.7018	0.398543	0.1124	3.54577	0.000391471	0.0583747
chr12	3420124	3422243	65.876	-0.322049	0.112546	-2.86148	0.00421668	0.134667
chr12	4320223	4323144	166.683	0.277052	0.0901486	3.07328	0.00211722	0.105754
chr12	4604515	4605514	53.2945	0.342965	0.112639	3.04481	0.00232824	0.109179
chr12	4857262	4859028	69.974	0.34693	0.0895987	3.87204	0.000107929	0.0375982
chr12	7197565	7198861	34.4279	-0.403642	0.126662	-3.18677	0.00143872	0.0926523
chr12	7541521	7542964	49.3932	-0.384424	0.132405	-2.90339	0.00369148	0.127475
chr12	8031138	8040442	485.031	0.214971	0.0661714	3.2487	0.00115932	0.0861562
chr12	12114143	12116617	112.188	-0.256025	0.0829156	-3.08778	0.00201657	0.104145
chr12	12125007	12126758	64.5958	-0.308805	0.0932557	-3.31138	0.000928378	0.0801474
chr12	12529952	12530763	22.6806	-0.362934	0.127944	-2.83666	0.00455879	0.13929
chr12	14047111	14048312	38.1334	-0.321157	0.112242	-2.86129	0.00421928	0.134667
chr12	14435177	14435568	10.9869	-0.621929	0.179613	-3.46261	0.000534966
chr12	14567112	14568295	34.6086	0.371855	0.127684	2.91231	0.00358767	0.126195
chr12	15146401	15148108	50.1996	-0.326857	0.111086	-2.94238	0.00325702	0.122456
chr12	16567229	16568280	25.5742	-0.347874	0.123427	-2.81846	0.00482548	0.142653
chr12	16568410	16571327	89.779	-0.246743	0.084628	-2.91562	0.00354984	0.125697
chr12	16571467	16572584	29.0008	-0.606349	0.121767	-4.9796	6.37166e-07	0.00394827
chr12	17065407	17067869	71.2154	-0.313496	0.10057	-3.11721	0.00182573	0.100519
chr12	17068496	17069066	11.7335	-0.516989	0.172751	-2.99268	0.00276539
chr12	18360981	18361489	12.667	-0.540847	0.159881	-3.38282	0.000717457
chr12	19331021	19332377	52.8568	-0.372761	0.125308	-2.97475	0.00293225	0.118398
chr12	20109548	20110742	35.1002	-0.317284	0.112149	-2.82912	0.00466756	0.140736
chr12	20443995	20445810	41.6443	-0.365143	0.111614	-3.27147	0.0010699	0.0839206
chr12	21615353	21615941	17.162	-0.409478	0.139686	-2.93141	0.00337432	0.123771
chr12	21637931	21639673	58.2467	-0.329292	0.101758	-3.23603	0.00121203	0.0874602
chr12	21880790	21883422	73.287	-0.27659	0.0929383	-2.97606	0.00291973	0.11838
chr12	21891577	21893196	47.5082	-0.340329	0.118172	-2.87996	0.00397729	0.131407
chr12	22698130	22699043	27.2043	-0.431165	0.128892	-3.34517	0.000822314	0.0777061
chr12	22795509	22800505	217.903	-0.29152	0.0734145	-3.97089	7.16059e-05	0.0321359
chr12	23080901	23081860	22.9309	-0.389597	0.131092	-2.97195	0.00295918	0.11842
chr12	24221005	24224113	71.0922	-0.371372	0.105714	-3.51299	0.000443091	0.0613991
chr12	24279491	24282226	82.8272	-0.375549	0.0945921	-3.97019	7.18153e-05	0.0321359
chr12	24741716	24742506	20.881	-0.40694	0.132683	-3.067	0.00216216	0.106743
chr12	25458221	25458802	14.0103	0.486898	0.150532	3.23451	0.00121852
chr12	26280812	26282052	30.6042	-0.402785	0.119992	-3.35677	0.000788583	0.0768915
chr12	26360335	26361722	40.3049	-0.415523	0.114816	-3.61903	0.000295713	0.0515367
chr12	26460712	26463284	77.9665	-0.305113	0.108397	-2.81477	0.00488118	0.143048
chr12	26468748	26474084	182.642	-0.264573	0.0872553	-3.03216	0.00242807	0.111085
chr12	26803150	26804668	46.7934	-0.351473	0.110696	-3.17512	0.00149772	0.0937224
chr12	30694255	30696643	120.412	0.30699	0.101725	3.01785	0.00254572	0.112606
chr12	31323537	31327574	185.368	0.293981	0.0958137	3.06825	0.00215315	0.106743
chr12	31398218	31398611	8.11948	-0.584014	0.203286	-2.87287	0.00406757
chr12	32588170	32590272	57.7688	-0.304226	0.0991511	-3.06831	0.00215272	0.106743
chr12	33519889	33521579	46.7344	-0.343666	0.108206	-3.17604	0.00149302	0.0936613
chr12	37527497	37527914	9.70683	-0.550957	0.173384	-3.17767	0.00148463
chr12	38138464	38139332	19.6785	0.472104	0.15882	2.97258	0.0029531	0.11842
chr12	38543276	38544876	54.5466	-0.273802	0.0842908	-3.2483	0.00116096	0.0861562
chr12	40044164	40044453	6.55036	-0.802457	0.226837	-3.53759	0.000403799
chr12	40201374	40202269	32.5602	-0.371993	0.112903	-3.29481	0.000984868	0.0814823
chr12	40751351	40753310	53.3018	-0.314173	0.106294	-2.95569	0.00311974	0.120489
chr12	41234206	41236900	88.044	-0.282979	0.0890797	-3.17669	0.00148965	0.0935511
chr12	41939064	41939773	20.6473	-0.41408	0.130499	-3.17305	0.00150846	0.0938386
chr12	41941496	41942359	25.8576	-0.48355	0.134923	-3.58389	0.000338512	0.0546603
chr12	41944017	41945029	27.3126	-0.350433	0.12065	-2.90454	0.00367791	0.127311
chr12	42324590	42327493	159.221	0.335025	0.0869025	3.85518	0.000115646	0.0379895
chr12	43239170	43239580	10.3044	-0.676611	0.181245	-3.73314	0.000189108
chr12	43757666	43759941	111.13	0.287676	0.0988753	2.90949	0.00362023	0.126622
chr12	44020149	44022646	99.4942	-0.269957	0.0773507	-3.49004	0.000482943	0.0637987
chr12	44545678	44548695	95.2963	-0.277796	0.0903876	-3.07339	0.00211641	0.105754
chr12	44609089	44609943	22.6728	-0.388118	0.125072	-3.10315	0.00191474	0.102309
chr12	45292191	45293133	22.3482	-0.414669	0.130086	-3.18764	0.00143439	0.0926523
chr12	47422951	47423296	7.35898	-0.804247	0.203742	-3.94739	7.90085e-05
chr12	47797026	47797808	19.6159	0.381373	0.134488	2.83573	0.00457213	0.139336
chr12	47963233	47964143	33.127	0.529149	0.144647	3.6582	0.00025399	0.0487603
chr12	48182392	48186123	193.559	0.290392	0.0929232	3.12508	0.00177758	0.0995757
chr12	48788988	48790582	72.2918	0.507646	0.134483	3.77479	0.000160145	0.0415609
chr12	48813615	48816446	134.102	0.349436	0.100637	3.47225	0.000516124	0.0653102
chr12	48924712	48926186	45.3152	0.398194	0.122416	3.25279	0.00114279	0.0857003
chr12	48955358	48958620	190.145	0.253613	0.0864128	2.93491	0.00333649	0.123467
chr12	49055300	49061802	426.911	0.261777	0.0906108	2.88903	0.00386438	0.130338
chr12	49341787	49343317	36.4328	0.540309	0.141552	3.81702	0.000135072	0.0397644
chr12	49346818	49347620	14.0507	0.809744	0.212013	3.81932	0.00013382
chr12	49366082	49369008	230.47	0.312484	0.100719	3.10255	0.00191862	0.102344
chr12	49580512	49581429	26.2535	0.354352	0.121643	2.91306	0.00357909	0.12612
chr12	49643629	49651874	355.536	0.154173	0.0531354	2.90151	0.00371364	0.127923
chr12	49945144	49946247	38.8726	0.385442	0.110478	3.48885	0.000485101	0.063891
chr12	49972314	49973227	18.994	0.574566	0.166624	3.44828	0.000564175	0.0676291
chr12	49975985	49977323	27.526	0.377847	0.128902	2.93129	0.00337561	0.123771
chr12	49983588	49985041	56.9984	0.309629	0.0931901	3.32255	0.000891973	0.0792747
chr12	50050372	50050834	13.2586	0.465763	0.163678	2.84561	0.00443263
chr12	50075001	50075753	17.5864	0.540812	0.138833	3.8954	9.80356e-05	0.0359345
chr12	50116215	50118211	55.5706	0.227485	0.0802152	2.83594	0.0045691	0.13929
chr12	50282486	50284605	114.144	0.306398	0.094832	3.23096	0.00123375	0.0877893
chr12	51340929	51341760	31.8585	0.34897	0.107197	3.25542	0.00113225	0.0854575
chr12	51458532	51458927	8.15615	0.564399	0.193462	2.91736	0.00353013
chr12	51868749	51870543	48.3917	0.365975	0.107495	3.40458	0.000662652	0.0717588
chr12	52183863	52184274	7.91634	0.625075	0.200649	3.11527	0.00183779
chr12	52974838	52976059	15.454	0.644718	0.220902	2.91858	0.00351635	0.125067
chr12	53077236	53081178	263.481	0.219274	0.0771667	2.84156	0.00448931	0.138436
chr12	53267782	53268580	23.6011	0.545827	0.135097	4.04026	5.33922e-05	0.0290503
chr12	54328401	54328983	13.8093	0.547405	0.144591	3.78589	0.000153161
chr12	54346457	54347188	19.6371	0.372973	0.127069	2.9352	0.0033333	0.123467
chr12	54579514	54580532	31.2911	0.384748	0.105621	3.64271	0.000269782	0.049726
chr12	55966066	55967475	50.5132	0.505634	0.126994	3.98155	6.84683e-05	0.0316883
chr12	56240712	56241136	8.93074	0.613154	0.193953	3.16135	0.0015704
chr12	56256413	56259672	230.271	0.26274	0.0910763	2.88483	0.00391626	0.131037
chr12	57005571	57007282	81.1698	0.439372	0.111231	3.95007	7.81278e-05	0.0329694
chr12	57217353	57218405	13.2468	0.570598	0.1663	3.43114	0.00060105
chr12	57545460	57547796	117.537	0.310988	0.0893502	3.48055	0.000500382	0.0647472
chr12	57620976	57621927	22.5822	0.502854	0.132625	3.79154	0.000149714	0.0404333
chr12	57725843	57728330	96.8482	0.274594	0.089043	3.08383	0.00204354	0.104365
chr12	57750831	57756835	278.099	0.243141	0.0856549	2.83861	0.00453104	0.138957
chr12	58521034	58526459	181.408	-0.315482	0.103431	-3.05017	0.00228709	0.108507
chr12	58882210	58884131	51.957	-0.324292	0.096992	-3.34349	0.000827318	0.0777061
chr12	59382314	59383575	38.1886	-0.419614	0.100157	-4.18956	2.79493e-05	0.0230922
chr12	59823965	59825138	42.6626	-0.330221	0.117608	-2.80781	0.00498795	0.143983
chr12	61491659	61492601	23.0568	-0.416903	0.140721	-2.96262	0.00305035	0.119599
chr12	61646772	61648173	39.2332	-0.393187	0.108452	-3.62543	0.000288476	0.0510144
chr12	62789634	62795273	234.084	-0.163151	0.0558914	-2.91908	0.00351069	0.124992
chr12	65168791	65170969	219.935	0.31032	0.104635	2.96574	0.00301954	0.119222
chr12	65765771	65767373	40.4955	-0.395449	0.116676	-3.3893	0.000700707	0.0727829
chr12	68285258	68285787	14.7632	-0.46808	0.146912	-3.18612	0.00144194	0.092699
chr12	69006883	69007894	27.811	0.454325	0.126594	3.58884	0.000332148	0.054005
chr12	69415476	69416750	42.9284	0.269814	0.0940376	2.86922	0.0041149	0.132766
chr12	69550583	69551312	19.761	-0.360246	0.124668	-2.88964	0.00385688	0.130338
chr12	69879039	69879551	15.049	0.690204	0.19349	3.56713	0.000360915	0.0559113
chr12	70358983	70361629	83.3504	-0.269932	0.0773482	-3.48983	0.000483328	0.0637987
chr12	72093789	72097390	140.162	-0.306415	0.101754	-3.01134	0.00260095	0.113634
chr12	72168571	72168841	6.79148	-0.693663	0.208759	-3.3228	0.000891185
chr12	72583351	72583847	13.5672	-0.42785	0.14845	-2.88211	0.00395025
chr12	72773580	72773900	4.04469	-1.26776	0.351687	-3.60481	0.00031238
chr12	74117909	74121793	190.543	-0.252111	0.0807368	-3.12263	0.00179244	0.0995866
chr12	74153184	74154248	22.11	-0.434971	0.148219	-2.93465	0.00333919	0.123467
chr12	75041203	75042655	41.9868	-0.430173	0.099958	-4.30354	1.68091e-05	0.018563
chr12	76687108	76688715	57.9302	0.26347	0.0898342	2.93285	0.00335868	0.12376
chr12	77829699	77833421	128.545	-0.41398	0.101672	-4.0717	4.66704e-05	0.0275215
chr12	77865868	77866076	3.7781	-0.874715	0.296238	-2.95274	0.00314967
chr12	77878661	77878980	7.88477	-0.634033	0.195328	-3.24599	0.00117042
chr12	77977817	77979250	27.3534	-0.75279	0.246066	-3.05931	0.00221851	0.107622
chr12	78083466	78090271	355.06	-0.227287	0.077062	-2.9494	0.00318395	0.121411
chr12	78178119	78182665	191.41	-0.203849	0.0705875	-2.88789	0.00387837	0.130534
chr12	78191042	78204137	580.181	-0.216315	0.067509	-3.20424	0.00135419	0.0908215
chr12	78426318	78428132	55.7638	-0.314887	0.10085	-3.12234	0.00179421	0.0995866
chr12	78473486	78474384	24.4772	-0.405614	0.124677	-3.25332	0.00114065	0.0856743
chr12	78978885	78979199	11.3193	-0.588138	0.16494	-3.56577	0.000362793
chr12	80163924	80164261	7.96823	-0.602308	0.205521	-2.93064	0.00338259
chr12	80202357	80204391	77.3793	-0.27389	0.097239	-2.81667	0.00485244	0.142656
chr12	81031562	81032021	11.2043	-0.497955	0.171129	-2.90982	0.00361637
chr12	81570886	81571881	29.2039	-0.361493	0.11546	-3.1309	0.00174272	0.0988094
chr12	82979523	82980801	32.9646	-0.459925	0.141885	-3.24153	0.00118892	0.0868641
chr12	83046943	83048471	38.1707	-0.416112	0.126181	-3.29773	0.000974712	0.0814233
chr12	83132460	83133345	18.2769	-0.466362	0.154896	-3.01081	0.00260552	0.113673
chr12	85404050	85404760	14.8909	-0.503105	0.168414	-2.98732	0.00281439	0.116293
chr12	86232053	86237432	223.344	-0.300148	0.101603	-2.95414	0.00313541	0.120677
chr12	86255462	86257988	78.1825	-0.302382	0.080099	-3.7751	0.000159941	0.0415609
chr12	88066953	88069878	92.6382	-0.284563	0.0997586	-2.85251	0.00433751	0.13632
chr12	90020659	90021627	30.8386	-0.349776	0.114859	-3.04526	0.00232477	0.109179
chr12	90165193	90167256	66.9556	-0.261644	0.0889333	-2.94203	0.00326071	0.122456
chr12	90252281	90255427	103.7	-0.251065	0.0768106	-3.26862	0.00108073	0.0840611
chr12	90322597	90324747	106.047	-0.384597	0.122867	-3.13019	0.00174692	0.0988094
chr12	90326436	90328694	71.3225	-0.40069	0.105414	-3.80109	0.000144062	0.0401635
chr12	91249995	91251502	40.8581	-0.345619	0.111001	-3.11364	0.00184793	0.100889
chr12	91270993	91276765	221.312	-0.233756	0.0779061	-3.00049	0.00269546	0.114736
chr12	91621052	91621553	13.9535	0.464622	0.15156	3.06559	0.00217243
chr12	91663259	91663529	7.98738	0.549569	0.185009	2.97049	0.00297322
chr12	93255698	93257274	42.8066	-0.364723	0.11317	-3.2228	0.00126944	0.0887442
chr12	94101307	94102405	37.3325	0.469264	0.139482	3.36435	0.000767249	0.0754657
chr12	94434381	94434655	7.02205	-0.707098	0.221286	-3.1954	0.00139636
chr12	94953837	94954343	9.57423	-0.705842	0.2051	-3.44145	0.000578606
chr12	95276163	95277361	34.9318	-0.355075	0.120414	-2.94877	0.00319041	0.121452
chr12	95858612	95859942	62.359	0.306326	0.109055	2.8089	0.00497109	0.143815
chr12	95941915	95943885	88.1954	0.401385	0.112032	3.58276	0.000339988	0.0547214
chr12	96194421	96194771	13.1783	0.572969	0.164273	3.48791	0.00048682
chr12	96339928	96342113	65.287	-0.333815	0.115752	-2.88389	0.003928	0.131073
chr12	96344366	96344657	6.11491	-0.772498	0.23513	-3.28541	0.00101833
chr12	98975538	98978483	105.417	-0.319295	0.0994575	-3.21036	0.00132567	0.0902041
chr12	99438198	99444594	188.762	-0.280525	0.0982371	-2.85559	0.00429573	0.135465
chr12	99449234	99451906	74.1618	-0.313553	0.0970826	-3.22976	0.00123896	0.0877893
chr12	99704298	99706301	64.223	-0.27743	0.0894681	-3.10088	0.00192948	0.102629
chr12	100199148	100200555	42.6202	0.383756	0.103396	3.7115	0.000206034	0.045274
chr12	100572854	100574436	65.0063	0.298292	0.0987774	3.01984	0.00252909	0.112264
chr12	101679630	101681466	54.0312	-0.331311	0.102515	-3.23184	0.00122998	0.0877534
chr12	101682505	101687035	155.373	-0.297268	0.103172	-2.88127	0.00396074	0.131311
chr12	104624661	104627594	82.2819	-0.272417	0.0816159	-3.33779	0.000844466	0.0777435
chr12	104985515	104987062	68.7419	0.325215	0.105298	3.08853	0.00201147	0.104145
chr12	105919593	105925279	220.767	-0.212644	0.0638716	-3.32924	0.000870842	0.0785527
chr12	108514544	108517447	108.346	0.305093	0.0915266	3.33338	0.000857992	0.0782728
chr12	109130637	109132255	52.4065	0.313214	0.107133	2.92359	0.0034602	0.124575
chr12	109839994	109841459	39.5144	0.377935	0.134379	2.81245	0.00491656	0.143353
chr12	110233654	110235678	79.9354	-0.245999	0.0756781	-3.2506	0.00115162	0.0859717
chr12	111367095	111369644	92.9534	0.292385	0.0968904	3.01768	0.00254715	0.112606
chr12	111480053	111480266	6.31937	-0.73407	0.233891	-3.13852	0.00169806
chr12	111684950	111686918	125.708	0.308934	0.105586	2.92589	0.00343477	0.124272
chr12	113064651	113066298	43.8397	0.298491	0.102942	2.89961	0.00373628	0.128189
chr12	115324767	115325887	27.0972	-0.479156	0.132008	-3.62974	0.000283708	0.0508754
chr12	116878746	116880966	53.9391	0.347792	0.110231	3.15512	0.00160433	0.0958807
chr12	117171452	117172480	26.9813	-0.396742	0.119014	-3.33357	0.000857376	0.0782728
chr12	118074029	118074373	9.22239	0.592306	0.197314	3.00185	0.00268342
chr12	118311838	118312322	16.0125	-0.424949	0.144662	-2.93752	0.0033085	0.123052
chr12	118829198	118831720	90.6736	-0.248834	0.0822881	-3.02394	0.0024951	0.112264
chr12	119876793	119877260	7.83695	0.83931	0.251948	3.33128	0.000864483
chr12	119989826	119990920	41.8733	0.321695	0.0964436	3.33558	0.000851208	0.0780389
chr12	120099248	120103111	170.683	0.255915	0.0737943	3.46796	0.000524431	0.0655034
chr12	120220555	120222162	53.053	0.425042	0.133715	3.17872	0.00147928	0.0935172
chr12	120224124	120227097	88.6739	0.345244	0.109613	3.14966	0.00163461	0.0964556
chr12	120325556	120326114	19.9179	0.384534	0.134526	2.85844	0.00425734	0.13498
chr12	120724840	120727454	119.637	0.29664	0.0787615	3.76631	0.000165676	0.0425644
chr12	120884398	120885637	31.625	-0.40317	0.131521	-3.06545	0.0021734	0.106793
chr12	121095539	121096512	20.2739	0.526788	0.164084	3.21048	0.00132512	0.0902041
chr12	121672056	121673769	56.7282	0.332404	0.105408	3.15349	0.0016133	0.0961469
chr12	121711458	121714355	118.573	0.393385	0.107143	3.67159	0.000241051	0.0474068
chr12	121838775	121840532	47.5673	0.299394	0.0980583	3.05323	0.00226393	0.108403
chr12	121916077	121919109	127.646	0.290639	0.0732413	3.96824	7.24068e-05	0.0321359
chr12	122071999	122073484	45.3382	0.345971	0.10279	3.36578	0.000763265	0.0754132
chr12	122137915	122139483	50.503	0.392742	0.103057	3.81091	0.000138457	0.0398915
chr12	122751915	122754910	150.459	0.293658	0.0964186	3.04566	0.00232172	0.109179
chr12	122942270	122950987	382.674	0.25205	0.0564702	4.46342	8.0663e-06	0.015083
chr12	122961467	122971160	432.076	0.23524	0.073471	3.2018	0.0013657	0.0908881
chr12	123806848	123808556	45.3402	0.483401	0.152088	3.17844	0.00148071	0.0935172
chr12	124277939	124280711	91.2708	0.422508	0.125582	3.36439	0.000767128	0.0754657
chr12	124481008	124481749	20.7875	0.45611	0.14601	3.12382	0.00178521	0.0995866
chr12	124530756	124533577	88.9889	0.304409	0.0948873	3.20812	0.00133608	0.0903329
chr12	124542008	124545393	103.207	0.369492	0.0997574	3.7039	0.000212308	0.0457155
chr12	124737574	124738056	13.2579	0.463439	0.160187	2.89311	0.00381448
chr12	124761438	124762472	25.8533	0.358693	0.126941	2.82567	0.00471822	0.141203
chr12	124946254	124948646	48.0046	0.324119	0.0948563	3.41695	0.000633279	0.0706889
chr12	125064583	125072704	335.528	0.229475	0.068695	3.3405	0.000836286	0.0777061
chr12	126610416	126611298	27.9907	-0.451042	0.129584	-3.48068	0.000500135	0.0647472
chr12	126742908	126743320	9.36561	-0.625597	0.19429	-3.21992	0.00128228
chr12	127605974	127607786	49.6975	-0.313241	0.109549	-2.85938	0.00424476	0.134672
chr12	127741873	127743625	43.6765	-0.394059	0.106422	-3.7028	0.000213234	0.0457184
chr12	127847473	127851056	105.457	-0.299291	0.0831894	-3.59771	0.000321031	0.0532725
chr12	127885745	127890415	203.472	-0.2499	0.0775142	-3.22393	0.00126446	0.0885911
chr12	128364358	128367185	124.796	0.239139	0.0839718	2.84785	0.00440158	0.137174
chr12	129305262	129306985	39.0357	-0.396296	0.106113	-3.73468	0.000187957	0.0444444
chr12	129652731	129653685	27.4927	-0.511099	0.128128	-3.98896	6.6364e-05	0.0313381
chr12	130836171	130840403	157.293	0.243021	0.0832165	2.92035	0.00349642	0.124916
chr12	131901363	131903704	60.2796	0.352722	0.0871115	4.04909	5.14172e-05	0.0286748
chr12	131928305	131930430	94.17	0.374857	0.109969	3.40875	0.000652607	0.0713313
chr12	131948289	131950911	130.517	0.258491	0.086892	2.97486	0.00293123	0.118398
chr12	132083609	132085635	75.6256	0.323427	0.106028	3.05041	0.00228531	0.108507
chr12	132143336	132145316	76.4946	0.52052	0.138222	3.76582	0.000166	0.0425644
chr12	132162390	132163225	25.7914	0.346454	0.120506	2.875	0.0040403	0.131696
chr12	132490767	132491869	28.2028	0.648618	0.154682	4.19324	2.75004e-05	0.0230668
chr12	132493617	132495959	70.4842	0.298431	0.0959755	3.10945	0.00187437	0.101686
chr12	132498145	132498872	11.4149	0.48341	0.166451	2.90422	0.00368172
chr12	132502969	132507919	184.812	0.245885	0.0736984	3.33637	0.000848794	0.0779207
chr12	132686521	132688212	49.7109	0.479214	0.150043	3.19386	0.00140386	0.0919597
chr12	132907027	132909679	133.611	0.32328	0.0971572	3.32739	0.000876632	0.0785527
chr13	20192574	20193001	6.0051	0.981893	0.272521	3.603	0.000314566
chr13	25971464	25971971	11.5128	0.637292	0.211629	3.01136	0.00260077
chr13	29278794	29279575	19.7041	-0.472063	0.143535	-3.28885	0.00100599	0.0820226
chr13	29318869	29319723	19.0917	0.403416	0.137132	2.94182	0.00326288	0.122456
chr13	30126093	30127308	32.2497	-0.384549	0.132659	-2.89877	0.00374627	0.12822
chr13	33916323	33919437	109.728	-0.261923	0.0867536	-3.01916	0.00253479	0.112396
chr13	35291975	35292393	9.65887	-0.557651	0.191413	-2.91334	0.00357588
chr13	36143867	36144383	17.0837	-0.457324	0.152765	-2.99363	0.00275679	0.115467
chr13	36297321	36298606	40.7788	0.467664	0.126373	3.70068	0.000215026	0.045946
chr13	36660597	36660939	9.80543	-0.555343	0.183921	-3.01946	0.00253224
chr13	36818088	36820208	112.303	0.374503	0.103759	3.60934	0.000306974	0.0523
chr13	39269100	39269457	9.4203	-0.524956	0.185335	-2.83247	0.00461895
chr13	39654926	39656930	129.713	0.295264	0.0947292	3.11693	0.00182745	0.100519
chr13	39767247	39767621	9.92414	-0.587537	0.180572	-3.25375	0.00113891
chr13	43353132	43355640	78.7871	-0.23219	0.0739114	-3.14146	0.00168106	0.0976967
chr13	43607409	43610125	80.3222	-0.326118	0.0956576	-3.40923	0.00065147	0.0713313
chr13	43696826	43703526	291.446	-0.204827	0.0661535	-3.09624	0.00195989	0.103018
chr13	44988765	44990578	95.8209	0.393759	0.123214	3.19575	0.0013947	0.0919092
chr13	47008655	47009160	12.0744	-0.500123	0.175146	-2.85546	0.00429741
chr13	47087510	47088006	14.7588	-0.429469	0.150093	-2.86134	0.00421848	0.134667
chr13	47859020	47859579	15.1214	-0.470758	0.154826	-3.04057	0.00236133	0.109833
chr13	48094301	48095773	87.4854	0.356117	0.106766	3.33549	0.000851481	0.0780389
chr13	48542016	48543618	55.0126	0.286	0.0983936	2.90669	0.00365275	0.126799
chr13	48655764	48656235	10.8815	-0.531925	0.187363	-2.83902	0.00452527
chr13	49935383	49937503	148.954	0.377219	0.0970109	3.88842	0.000100899	0.0364211
chr13	50762725	50763707	23.8855	0.378135	0.12986	2.91186	0.00359283	0.126221
chr13	51356825	51360947	132.963	-0.332287	0.0848602	-3.91569	9.01448e-05	0.034537
chr13	52737837	52739362	39.5154	0.458972	0.128856	3.56191	0.000368172	0.0564087
chr13	53168642	53171080	60.763	-0.455426	0.109086	-4.17493	2.98083e-05	0.0238777
chr13	57693711	57696292	69.3065	-0.355235	0.123835	-2.86861	0.00412275	0.132866
chr13	59250355	59251181	19.2283	0.551476	0.154868	3.56094	0.000369533	0.0564622
chr13	65875445	65876130	19.9078	-0.459096	0.133668	-3.43459	0.000593441	0.0689498
chr13	66363996	66366033	76.0031	-0.224379	0.0724452	-3.09723	0.0019534	0.103018
chr13	66611050	66611685	16.1193	-0.504446	0.152317	-3.31182	0.000926922	0.0801457
chr13	66673441	66673861	9.14342	-0.564223	0.195836	-2.8811	0.00396293
chr13	66705689	66706973	32.6859	-0.380565	0.134762	-2.82398	0.00474318	0.141501
chr13	66808999	66810886	54.7206	-0.365298	0.125677	-2.90663	0.0036534	0.126799
chr13	67000524	67019150	744.054	-0.342169	0.121822	-2.80877	0.00497307	0.143815
chr13	67179419	67183885	132.489	-0.29297	0.097451	-3.00633	0.00264423	0.114279
chr13	67735143	67738702	103.633	-0.411712	0.114571	-3.59351	0.000326257	0.0534458
chr13	67814539	67815944	45.3021	-0.388235	0.113478	-3.42124	0.000623364	0.0705122
chr13	72184329	72184785	5.34596	0.822301	0.261582	3.14357	0.001669
chr13	72726999	72728589	54.5567	0.435695	0.144785	3.00925	0.00261894	0.113887
chr13	73537036	73537720	18.5963	-0.37967	0.131745	-2.88187	0.00395327	0.131311
chr13	74093512	74094100	15.6332	-0.461668	0.160627	-2.87416	0.00405109	0.131696
chr13	75418177	75418903	15.5423	-0.478689	0.155319	-3.08196	0.00205642	0.104492
chr13	75636289	75636973	14.7766	0.961129	0.186961	5.14081	2.73557e-07	0.00289504
chr13	77965738	77967559	48.3367	-0.318555	0.109078	-2.92044	0.00349535	0.124916
chr13	77991229	77994059	98.613	-0.314132	0.0984568	-3.19056	0.00141998	0.0923516
chr13	78658292	78659884	63.7093	0.462295	0.124549	3.71176	0.000205824	0.045274
chr13	79289458	79291036	43.004	-0.350255	0.123161	-2.84388	0.00445682	0.138086
chr13	79383675	79384176	14.6628	-0.518406	0.143379	-3.61563	0.000299619	0.0518568
chr13	79384227	79384825	16.792	-0.487445	0.142281	-3.42593	0.00061269	0.070163
chr13	79500643	79507210	276.362	-0.295095	0.0567838	-5.19682	2.02726e-07	0.00282649
chr13	80248740	80249449	18.189	-0.500345	0.172409	-2.90208	0.00370692	0.127731
chr13	80619048	80621899	70.3134	-0.4355	0.106215	-4.10019	4.12812e-05	0.0262573
chr13	80879702	80880336	8.1585	-0.591844	0.198319	-2.9843	0.0028423
chr13	80881066	80889897	194.898	-0.256262	0.0888042	-2.88569	0.00390552	0.130956
chr13	80924810	80925540	18.7995	-0.451021	0.156213	-2.88722	0.0038866	0.130631
chr13	83160497	83161397	25.5702	-0.487449	0.121309	-4.01823	5.8636e-05	0.0302213
chr13	84238723	84239354	17.4691	-0.620984	0.14155	-4.38703	1.14909e-05	0.0164318
chr13	86192250	86193166	24.4572	-0.436009	0.136115	-3.20324	0.00135892	0.0908278
chr13	88072999	88074060	26.4522	-0.403819	0.127178	-3.17522	0.00149723	0.0937224
chr13	89400615	89402175	51.0313	-0.281175	0.0982123	-2.86293	0.00419744	0.134418
chr13	91773383	91775204	46.7105	-0.398158	0.138784	-2.8689	0.00411904	0.132784
chr13	93290862	93291352	15.6423	-0.411166	0.144572	-2.84403	0.0044547	0.138058
chr13	96052580	96054042	80.6756	0.350352	0.113021	3.09988	0.00193601	0.102738
chr13	96499370	96501035	38.2933	-0.311781	0.102374	-3.04552	0.00232281	0.109179
chr13	96942603	96945052	70.1321	-0.294251	0.100265	-2.93472	0.00333852	0.123467
chr13	97901138	97902288	29.6019	-0.305514	0.108792	-2.80825	0.00498121	0.143894
chr13	98228963	98229287	9.69937	-0.542916	0.183158	-2.9642	0.00303473
chr13	101452517	101454304	47.2464	0.399069	0.122368	3.26122	0.00110935	0.0848141
chr13	102030100	102031823	52.5877	-0.354833	0.103972	-3.41277	0.000643071	0.0711582
chr13	102238679	102241180	76.3081	-0.233894	0.0813451	-2.87533	0.004036	0.131696
chr13	102772834	102774580	102.331	0.400642	0.105163	3.80972	0.000139123	0.0398915
chr13	104867153	104869729	87.7275	-0.304249	0.0962582	-3.16076	0.00157357	0.0952333
chr13	108290016	108290707	22.1555	-0.60257	0.133086	-4.52769	5.96329e-06	0.0135743
chr13	110990134	110990740	17.0922	-0.462065	0.145009	-3.18645	0.0014403	0.092699
chr13	111448940	111452393	93.6823	0.361428	0.122425	2.95223	0.00315483	0.120799
chr13	111973281	111974021	15.642	0.482067	0.166966	2.88722	0.00388668	0.130631
chr13	112605786	112606993	51.869	0.374736	0.101739	3.6833	0.000230237	0.0467767
chr13	112894443	112896123	17.3551	0.495887	0.146861	3.37658	0.000733943	0.0740174
chr13	113364531	113364979	11.5157	0.721576	0.211953	3.40442	0.000663042
chr13	113445055	113446966	61.7067	0.474031	0.156701	3.02506	0.0024858	0.11225
chr13	113561991	113562568	13.9003	0.610042	0.193757	3.14849	0.00164116
chr13	113817473	113818821	42.4125	0.273201	0.0948938	2.87902	0.0039891	0.131421
chr13	114014563	114015104	10.0449	0.491478	0.17422	2.82102	0.00478711
chr13	114096652	114099662	168.372	0.276019	0.0889793	3.10206	0.00192177	0.102414
chr13	114118084	114119628	49.3266	0.285504	0.0926571	3.08129	0.00206104	0.104541
chr14	20812865	20813191	8.42468	0.54754	0.192452	2.84508	0.00444009
chr14	20954505	20955278	11.8609	-0.694984	0.199285	-3.48738	0.000487782
chr14	20970524	20972308	90.0212	0.30313	0.0989532	3.06337	0.00218858	0.107086
chr14	21191774	21192626	22.0441	0.416593	0.129442	3.21837	0.00128923	0.0889851
chr14	22597543	22599464	121.697	0.381566	0.105353	3.62179	0.000292567	0.0513091
chr14	22853006	22853736	20.6358	0.580082	0.149582	3.87803	0.000105307	0.0371703
chr14	22978705	22983349	118.385	0.388826	0.136498	2.84859	0.00439136	0.136938
chr14	23104309	23105540	38.8567	0.375485	0.12172	3.08483	0.00203668	0.104364
chr14	23946576	23947107	13.2413	-0.565626	0.171783	-3.29268	0.000992361
chr14	24092572	24095969	202.513	0.297112	0.0895908	3.31632	0.000912112	0.0798492
chr14	24126167	24127931	40.7234	-0.341066	0.101131	-3.37252	0.000744831	0.0745494
chr14	25835745	25840248	155.931	-0.241776	0.0784186	-3.08315	0.00204822	0.104448
chr14	26039102	26041477	80.7419	-0.355571	0.0903412	-3.93587	8.28947e-05	0.0334945
chr14	26170233	26172528	79.879	-0.334285	0.0969685	-3.44736	0.000566097	0.0676291
chr14	26199460	26200830	35.9297	-0.393732	0.118137	-3.33284	0.000859647	0.0782728
chr14	26925463	26927670	97.1881	-0.365431	0.0948322	-3.85345	0.000116466	0.0379895
chr14	28627304	28627772	9.70688	-0.694194	0.204814	-3.38939	0.000700485
chr14	28831363	28831986	17.5656	-0.458321	0.152541	-3.00458	0.00265951	0.114349
chr14	29219694	29222830	117.67	-0.237811	0.0831106	-2.86138	0.00421799	0.134667
chr14	29241000	29242192	38.7167	-0.328339	0.112813	-2.91047	0.00360886	0.126422
chr14	29473795	29474282	12.0063	-0.490996	0.169055	-2.90436	0.00368001
chr14	29894270	29894730	11.4633	-0.455319	0.159163	-2.86071	0.00422698
chr14	30241189	30241830	13.119	-0.559013	0.153317	-3.64613	0.000266214
chr14	30242008	30243245	43.9074	-0.383661	0.115275	-3.32822	0.000874044	0.0785527
chr14	30274019	30274400	7.58247	-0.616768	0.207377	-2.97413	0.00293819
chr14	30288526	30288900	11.0428	-0.510956	0.164876	-3.09903	0.00194155
chr14	30558227	30559953	85.3741	0.379063	0.107675	3.52043	0.000430841	0.0605234
chr14	30874609	30875265	13.5814	0.729893	0.197454	3.69651	0.000218581
chr14	32014300	32015170	21.6875	-0.407001	0.144742	-2.81191	0.00492482	0.143416
chr14	32740851	32741325	12.2216	-0.551845	0.175256	-3.1488	0.00163942
chr14	33725416	33731228	233.854	-0.283895	0.0909258	-3.12227	0.00179461	0.0995866
chr14	34489488	34489769	8.19691	-0.575404	0.194447	-2.95918	0.00308455
chr14	38357828	38358751	26.5135	-0.361971	0.12037	-3.00717	0.00263695	0.114089
chr14	40027091	40031145	146.464	-0.285527	0.0963955	-2.96204	0.00305611	0.119599
chr14	40240271	40240781	12.8107	-0.474735	0.160163	-2.96407	0.003036
chr14	41824915	41826387	39.3598	-0.3245	0.109073	-2.97508	0.00292916	0.118398
chr14	41837297	41839874	80.9836	-0.309042	0.0951836	-3.2468	0.0011671	0.0862169
chr14	42550602	42551091	15.4559	-0.437701	0.145287	-3.01267	0.00258961	0.113384
chr14	42920902	42923592	87.2764	-0.403902	0.0913748	-4.42028	9.85748e-06	0.0159347
chr14	42924102	42926951	79.0511	-0.316	0.102942	-3.06968	0.00214289	0.106561
chr14	50579182	50580836	50.7305	-0.327099	0.109823	-2.97844	0.00289723	0.117888
chr14	50943144	50945570	80.7865	0.350595	0.117947	2.97247	0.00295415	0.11842
chr14	50967133	50968880	52.2786	-0.41281	0.123009	-3.35593	0.000790982	0.0769854
chr14	51629911	51631102	40.3082	-0.370028	0.118833	-3.11385	0.0018466	0.100867
chr14	52067628	52070826	118.867	0.330383	0.102423	3.22568	0.00125672	0.0883317
chr14	52879034	52883507	160.741	-0.223667	0.0737128	-3.0343	0.00241094	0.11072
chr14	53026302	53028592	96.4255	-0.322678	0.0932826	-3.45914	0.000541902	0.0665275
chr14	53030643	53034283	176.845	-0.36531	0.0847116	-4.31239	1.61496e-05	0.0180404
chr14	53217279	53218069	20.748	0.696291	0.191237	3.64099	0.000271594	0.0497428
chr14	53946161	53947131	10.1005	0.837527	0.220244	3.80272	0.000143116
chr14	54396946	54397996	25.913	0.522492	0.147907	3.53257	0.000411548	0.0594607
chr14	55026503	55028100	107.76	0.418072	0.0898002	4.65558	3.23075e-06	0.00857988
chr14	55191637	55192294	29.1857	0.40354	0.128082	3.15065	0.00162909	0.0963864
chr14	55306321	55309183	88.1517	-0.252156	0.0763908	-3.30087	0.000963867	0.0810164
chr14	55328367	55331405	91.9197	-0.279527	0.0904666	-3.08984	0.00200266	0.103947
chr14	55454014	55455056	31.5829	0.3046	0.107931	2.82218	0.00476982	0.141863
chr14	55804208	55804713	12.6731	-0.476653	0.168461	-2.82946	0.00466265
chr14	56645727	56647631	57.5083	-0.262227	0.092818	-2.82518	0.00472546	0.141231
chr14	58091105	58092912	50.6661	-0.248092	0.0853391	-2.90713	0.00364759	0.12677
chr14	59369159	59369756	12.4364	-0.541012	0.1774	-3.04967	0.00229091
chr14	59575625	59577565	37.2374	0.435107	0.121773	3.57311	0.000352769	0.055419
chr14	60287417	60288082	18.2698	-0.424239	0.144559	-2.9347	0.00333866	0.123467
chr14	60721226	60724953	129.492	0.35052	0.112822	3.10684	0.00189096	0.102055
chr14	60734124	60735900	95.7175	0.276833	0.0942209	2.93813	0.00330203	0.122932
chr14	60980232	60982461	152.246	0.25571	0.0904555	2.82692	0.00469981	0.141009
chr14	62785582	62786650	24.3451	-0.484993	0.132186	-3.66901	0.000243494	0.0475399
chr14	62941927	62942306	7.9872	-0.688239	0.204349	-3.36795	0.000757295
chr14	63044598	63046733	97.2199	0.304161	0.105001	2.89674	0.00377064	0.128655
chr14	65606635	65607221	10.7902	-0.619882	0.203685	-3.04334	0.00233969
chr14	65707126	65708457	37.0736	-0.340074	0.106397	-3.19626	0.00139221	0.0919092
chr14	66444114	66444380	6.68833	-0.613838	0.214012	-2.86824	0.00412765
chr14	67508875	67517817	322.797	0.195232	0.0594166	3.28582	0.00101687	0.0824391
chr14	67617662	67624446	338.231	0.217007	0.0694693	3.12378	0.00178544	0.0995866
chr14	69191035	69192622	82.5797	0.309812	0.0946276	3.27401	0.00106031	0.0833447
chr14	70416422	70417483	45.0622	0.447264	0.125033	3.57718	0.000347325	0.0553803
chr14	70808119	70809604	48.3313	0.452624	0.149759	3.02236	0.00250816	0.112264
chr14	71552607	71556790	150.192	-0.296982	0.0712769	-4.16659	3.09187e-05	0.0238777
chr14	72925331	72927306	73.8626	0.359007	0.109921	3.26605	0.00109061	0.0843587
chr14	73272493	73272935	12.5068	-0.450578	0.152463	-2.95532	0.00312343
chr14	74203181	74203650	11.9908	-0.463353	0.164125	-2.82317	0.00475517
chr14	74257763	74259080	33.7117	0.473245	0.165441	2.8605	0.00422976	0.134672
chr14	74919732	74920652	22.1915	0.442436	0.155737	2.84092	0.00449839	0.138518
chr14	74922237	74923899	88.0311	0.396829	0.121617	3.26294	0.00110263	0.0848141
chr14	74945315	74947252	66.835	0.27965	0.0899339	3.10951	0.00187398	0.101686
chr14	76151424	76152803	62.9644	0.345725	0.117716	2.93693	0.00331478	0.123187
chr14	76267559	76267988	11.8921	0.602258	0.179199	3.36082	0.000777102
chr14	78870296	78875143	172.999	-0.222606	0.073888	-3.01274	0.00258897	0.113384
chr14	78954924	78955487	19.5663	-0.444458	0.139356	-3.18938	0.00142577	0.0925125
chr14	79133779	79135067	39.272	-0.29059	0.0942041	-3.08468	0.00203769	0.104364
chr14	80723873	80724688	18.8728	-0.697509	0.182166	-3.82898	0.000128678	0.039648
chr14	81280957	81281496	13.3488	-0.468385	0.164196	-2.85259	0.00433648
chr14	81328311	81336363	211.143	-0.309689	0.0987053	-3.13752	0.00170386	0.0980365
chr14	81340828	81352084	353.747	-0.315629	0.111668	-2.8265	0.00470601	0.141103
chr14	81359160	81360995	46.0865	-0.401326	0.141639	-2.83344	0.00460498	0.139841
chr14	81388700	81390838	51.261	-0.441423	0.133456	-3.30762	0.00094092	0.0807149
chr14	81398244	81399218	19.3209	-0.450989	0.153274	-2.94238	0.003257	0.122456
chr14	82029341	82030512	39.9505	-0.403699	0.120807	-3.34168	0.000832741	0.0777061
chr14	82445643	82446219	16.8904	-0.500963	0.14662	-3.41675	0.000633736	0.0706889
chr14	82446396	82450969	163.164	-0.270168	0.0805544	-3.35386	0.000796928	0.0771208
chr14	82470444	82471192	19.5746	-0.550507	0.147764	-3.72558	0.000194867	0.0448705
chr14	82471350	82472617	35.6982	-0.398389	0.126239	-3.15583	0.0016004	0.0958634
chr14	83125157	83126028	21.747	-0.396248	0.137579	-2.88015	0.00397491	0.131407
chr14	83482558	83483146	18.2381	-0.432812	0.133871	-3.23306	0.00122471	0.087702
chr14	85972175	85973075	29.1469	-0.314176	0.111692	-2.81288	0.00491002	0.143291
chr14	86059989	86060739	17.1727	-0.429902	0.146173	-2.94104	0.00327113	0.122558
chr14	86199921	86200636	23.1867	-0.421115	0.143701	-2.93049	0.00338426	0.123966
chr14	86993366	86994293	26.328	-0.414999	0.129996	-3.19239	0.00141101	0.0919659
chr14	87078813	87080937	59.4601	-0.369382	0.122982	-3.00355	0.00266847	0.114349
chr14	87165307	87167186	51.7352	-0.323926	0.11509	-2.81455	0.00488456	0.14311
chr14	87174586	87175576	29.0167	-0.376151	0.112706	-3.33746	0.00084547	0.0777435
chr14	87175644	87179333	115.124	-0.25878	0.0879374	-2.94278	0.00325282	0.122455
chr14	87319942	87323950	136.302	-0.386642	0.100335	-3.85349	0.000116444	0.0379895
chr14	87326704	87331132	137.954	-0.329882	0.0963577	-3.42352	0.000618162	0.0704704
chr14	87626909	87629024	73.9081	-0.27803	0.0776251	-3.58171	0.000341356	0.0548625
chr14	88209177	88210831	40.1034	0.433312	0.107129	4.04477	5.23744e-05	0.0286748
chr14	90418390	90420074	57.0414	0.266958	0.0929303	2.87267	0.00407019	0.132049
chr14	90813696	90816352	67.514	0.452527	0.124038	3.64829	0.000263987	0.0494871
chr14	90816573	90817635	33.4416	0.383114	0.105659	3.62594	0.00028791	0.0510144
chr14	91009861	91010595	19.8617	-0.400182	0.14062	-2.84583	0.00442953	0.137623
chr14	94026379	94026990	13.7956	0.662971	0.194635	3.40623	0.000658666
chr14	94041687	94043047	33.9644	0.454107	0.119178	3.81033	0.00013878	0.0398915
chr14	95486805	95487609	19.9263	0.414836	0.137801	3.01041	0.00260897	0.113673
chr14	97456684	97459216	75.8533	0.402519	0.104809	3.8405	0.000122784	0.0385781
chr14	98592838	98593523	15.2014	0.515432	0.171283	3.00924	0.002619	0.113887
chr14	99524878	99525860	17.8542	0.427006	0.141508	3.01754	0.00254832	0.112614
chr14	99537840	99538836	11.5624	0.534351	0.174094	3.06932	0.00214546
chr14	99551673	99577825	574.997	0.261055	0.0694511	3.75883	0.000170707	0.0432041
chr14	99580576	99582356	38.9413	0.446413	0.134622	3.31604	0.00091303	0.0798492
chr14	99644675	99646112	36.393	0.401509	0.114927	3.4936	0.000476556	0.0634703
chr14	99670307	99671474	32.4189	-0.408699	0.138121	-2.95899	0.0030865	0.120036
chr14	100166316	100167148	19.5304	0.493828	0.158991	3.10602	0.00189625	0.102083
chr14	100220929	100222631	49.1815	0.305549	0.107857	2.8329	0.00461277	0.139925
chr14	100302585	100308582	323.634	0.243437	0.0836316	2.91083	0.00360469	0.126374
chr14	100556384	100559718	41.9531	0.396452	0.118572	3.34356	0.000827096	0.0777061
chr14	101761819	101763172	73.1778	0.448746	0.106053	4.23133	2.32308e-05	0.0215376
chr14	101780816	101782056	32.6789	0.606944	0.156292	3.8834	0.000103008	0.0368783
chr14	102234739	102235974	30.9653	0.454666	0.125984	3.60892	0.000307479	0.0523
chr14	102509863	102511268	50.9411	0.321927	0.106513	3.02241	0.00250774	0.112264
chr14	102554837	102555800	24.1113	0.649238	0.183949	3.52945	0.000416421	0.0597271
chr14	102722454	102725147	105.413	-0.31072	0.0992341	-3.13118	0.00174103	0.0988094
chr14	103074689	103076372	60.2516	0.429964	0.12141	3.54141	0.000397989	0.0587266
chr14	103260108	103261252	38.2906	0.40026	0.11737	3.41025	0.000649034	0.0713313
chr14	104139148	104139846	14.2298	0.45839	0.161857	2.83207	0.00462482	0.1401
chr14	104435708	104437042	27.0799	0.410858	0.140752	2.91903	0.00351125	0.124992
chr14	104649768	104651742	63.0342	0.440075	0.150126	2.93138	0.00337463	0.123771
chr14	104731692	104732498	18.5345	0.483067	0.14254	3.38899	0.000701503	0.0727829
chr14	104751941	104754402	121.185	0.433734	0.109868	3.94778	7.88791e-05	0.0329694
chr14	104786822	104787783	26.5048	0.46104	0.120173	3.83647	0.000124816	0.0389471
chr14	104794429	104795387	33.7834	0.515964	0.149294	3.45604	0.000548184	0.0667692
chr14	104800721	104801429	20.8511	0.550743	0.153409	3.59003	0.000330644	0.0539177
chr14	104825772	104826590	29.0974	0.427795	0.128846	3.32019	0.000899557	0.0795053
chr14	104864252	104865026	12.9691	0.606506	0.212707	2.85137	0.00435319
chr14	104865348	104866719	42.3576	0.55309	0.14873	3.71876	0.000200202	0.0450506
chr14	104978541	104979294	20.8767	0.413814	0.127139	3.2548	0.00113472	0.0854593
chr14	104984669	104986583	79.6134	0.30264	0.101346	2.98621	0.0028246	0.116514
chr14	105021326	105022226	41.6538	0.42269	0.137799	3.06744	0.00215904	0.106743
chr14	105165904	105166780	21.3878	0.390319	0.132042	2.95603	0.0031163	0.120489
chr14	105201254	105202923	46.7568	0.298916	0.10578	2.82582	0.00471598	0.141174
chr14	105322520	105330025	272.604	0.280646	0.0774872	3.62184	0.00029252	0.0513091
chr14	105347003	105349397	66.1248	0.393562	0.123276	3.19252	0.00141038	0.0919659
chr14	105414136	105416739	108.743	0.206274	0.07308	2.82258	0.00476389	0.14178
chr14	105419953	105423270	143.215	0.324647	0.0843604	3.84833	0.000118926	0.0382086
chr14	105448049	105449244	34.2784	0.368157	0.120526	3.05458	0.00225375	0.108403
chr14	105503460	105505031	40.2399	0.39518	0.138235	2.85876	0.00425302	0.134881
chr14	106843684	106846042	64.0843	0.345268	0.120082	2.87528	0.00403673	0.131696
chr15	23646558	23648485	59.8361	0.353588	0.123324	2.86715	0.00414181	0.133287
chr15	25852656	25853634	20.0584	-0.385024	0.133445	-2.88526	0.00391088	0.130956
chr15	28696071	28696752	16.883	-0.469198	0.15034	-3.12091	0.00180292	0.0998492
chr15	31202760	31203861	29.6869	0.420094	0.123949	3.38925	0.000700853	0.0727829
chr15	31440499	31442074	62.5047	0.329141	0.115379	2.85269	0.00433507	0.136282
chr15	31956368	31957485	26.4494	-0.40242	0.137342	-2.93005	0.00338905	0.123996
chr15	33149365	33149618	7.2131	-0.639424	0.220646	-2.89797	0.00375592
chr15	33318516	33319799	26.0348	-0.367454	0.12731	-2.8863	0.00389798	0.130918
chr15	33872060	33872658	11	0.788703	0.174921	4.5089	6.51653e-06
chr15	34208880	34210604	66.4637	0.267965	0.0950403	2.81949	0.00481004	0.142499
chr15	34974664	34979751	236.038	-0.231389	0.0764565	-3.02641	0.00247475	0.11225
chr15	36883805	36886883	100.558	-0.250337	0.0872753	-2.86836	0.004126	0.132932
chr15	38334699	38336151	44.2976	-0.427199	0.0981678	-4.35173	1.3507e-05	0.0175142
chr15	38528614	38529469	30.0221	-0.321148	0.114083	-2.81504	0.0048771	0.143048
chr15	39740864	39741406	13.7708	-0.625334	0.170476	-3.66817	0.000244297
chr15	39746232	39747504	41.2693	-0.487251	0.119993	-4.06065	4.89373e-05	0.0282819
chr15	39747537	39748288	25.6128	-0.555678	0.128109	-4.33753	1.4409e-05	0.0175142
chr15	39753213	39753640	10.5676	-0.634923	0.177065	-3.58581	0.000336032
chr15	40102211	40106314	163.573	0.265512	0.0880439	3.01568	0.00256407	0.112746
chr15	40382438	40383541	40.7966	0.384756	0.128996	2.98271	0.0028571	0.116994
chr15	40441768	40443204	40.462	0.458365	0.130074	3.52388	0.000425274	0.0601847
chr15	40511377	40512234	22.355	0.60548	0.175295	3.45407	0.000552192	0.0669643
chr15	40564131	40565723	127.121	0.291329	0.103671	2.81012	0.00495229	0.14366
chr15	40568632	40570340	94.3332	0.345698	0.113105	3.05644	0.00223979	0.10812
chr15	40754036	40756096	112.946	0.350538	0.103689	3.38068	0.000723067	0.0735859
chr15	40763015	40772813	383.993	0.233909	0.0703096	3.32684	0.000878367	0.0785527
chr15	40786720	40788376	51.6411	0.275242	0.0853289	3.22566	0.00125684	0.0883317
chr15	40893367	40895920	205.172	0.36544	0.100148	3.64898	0.000263281	0.0494379
chr15	40902148	40908599	319.464	0.222485	0.0732753	3.03628	0.00239514	0.110538
chr15	41282775	41285757	229.109	0.288675	0.0989033	2.91876	0.00351427	0.125033
chr15	41401906	41403294	81.8271	0.314486	0.0980015	3.20899	0.00133203	0.090318
chr15	41804078	41807680	94.2896	0.23611	0.0797215	2.96169	0.00305956	0.119599
chr15	41825357	41825828	12.5822	0.561646	0.159902	3.51245	0.000444002
chr15	42725269	42729991	169.874	0.248353	0.0804477	3.08713	0.00202096	0.104145
chr15	42735822	42738241	145.569	0.282424	0.100148	2.82007	0.00480137	0.142397
chr15	43184009	43187485	231.945	0.232313	0.0750271	3.09639	0.00195891	0.103018
chr15	43369795	43371955	102.694	0.434255	0.125018	3.47353	0.000513654	0.065284
chr15	43381427	43384305	102.137	-0.347858	0.0832692	-4.17751	2.94721e-05	0.023821
chr15	43774090	43778290	226.916	0.233002	0.0791857	2.94247	0.00325605	0.122456
chr15	43826488	43827900	46.1849	0.314315	0.110467	2.84534	0.00443637	0.137758
chr15	44076835	44078295	40.0787	-0.469448	0.143672	-3.26749	0.00108504	0.0842625
chr15	44386194	44386498	6.72979	-0.807201	0.23102	-3.49407	0.00047572
chr15	44783664	44785581	141.082	0.342498	0.114368	2.9947	0.00274715	0.11528
chr15	45178193	45189716	482.682	0.145597	0.0518086	2.81029	0.0049497	0.143622
chr15	45507393	45509576	62.7352	-0.295881	0.0949817	-3.11513	0.00183862	0.100775
chr15	45705324	45705788	12.0555	0.529678	0.168584	3.14191	0.00167847
chr15	45941818	45943295	47.6378	-0.344698	0.103168	-3.34112	0.00083442	0.0777061
chr15	47843056	47849554	410.821	-0.50753	0.151965	-3.33979	0.000838413	0.0777287
chr15	48447374	48447621	4.75532	-0.756753	0.253115	-2.98976	0.00279198
chr15	48962786	48964511	55.3635	0.38695	0.119112	3.24863	0.00115961	0.0861562
chr15	51689705	51694981	165.792	-0.250765	0.0839229	-2.98804	0.00280775	0.116293
chr15	52004060	52004841	20.8496	-0.434461	0.132372	-3.28213	0.00103026	0.0825611
chr15	54711080	54711919	18.4225	-0.519449	0.15954	-3.25592	0.00113027	0.0854575
chr15	55587526	55588041	14.7768	0.542068	0.178654	3.03418	0.00241191	0.11072
chr15	56102425	56103256	21.9188	-0.402692	0.128792	-3.12669	0.00176786	0.0994698
chr15	56364896	56365534	19.7065	0.475824	0.155149	3.06689	0.00216301	0.106743
chr15	56464663	56465142	15.1492	0.549374	0.152972	3.59133	0.000328993	0.053727
chr15	56512848	56513601	15.2616	-0.573487	0.164394	-3.4885	0.000485745	0.063891
chr15	56519243	56522799	118.524	-0.338125	0.0961293	-3.51739	0.000435806	0.0609904
chr15	56687409	56687866	12.9824	-0.457697	0.157814	-2.90023	0.00372894
chr15	56979220	56984099	170.276	-0.267972	0.0944245	-2.83795	0.00454041	0.139092
chr15	57305947	57307223	44.3433	0.503745	0.117945	4.27104	1.94566e-05	0.0197521
chr15	57591997	57592383	8.93294	0.764272	0.197405	3.8716	0.000108125
chr15	59362527	59362761	4.67201	-0.927655	0.274708	-3.37687	0.000733151
chr15	59467706	59473243	148.925	-0.238213	0.0815802	-2.91998	0.00350053	0.124963
chr15	61150947	61153452	90.956	-0.319639	0.101271	-3.15628	0.00159793	0.0958634
chr15	62792895	62793287	8.34891	0.631823	0.191988	3.29095	0.00099851
chr15	63981108	63982105	27.5149	-0.369622	0.12215	-3.02598	0.00247832	0.11225
chr15	63983832	63987889	136.477	0.229451	0.0725121	3.16432	0.00155448	0.0947998
chr15	65027540	65030309	122.317	0.261544	0.081385	3.21366	0.00131055	0.0897342
chr15	65132596	65134527	113.128	0.353411	0.106418	3.32098	0.000897008	0.0793429
chr15	65373058	65373848	16.149	0.482312	0.158756	3.03807	0.00238097	0.110311
chr15	65384096	65386749	138.587	0.301069	0.0957086	3.14569	0.00165697	0.0971186
chr15	65982351	65983637	27.6691	0.345808	0.114376	3.02343	0.00249928	0.112264
chr15	66078034	66079477	21.703	0.381396	0.129296	2.94979	0.00317989	0.121383
chr15	66092987	66100454	126.196	0.229841	0.0805963	2.85176	0.00434786	0.136484
chr15	66251951	66254779	48.6815	0.370786	0.106591	3.47859	0.000504056	0.0648498
chr15	66355228	66357391	88.1451	0.264878	0.0890399	2.97482	0.0029316	0.118398
chr15	66488058	66488542	11.2539	0.498716	0.163927	3.04231	0.00234769
chr15	66986541	66986828	6.33177	-0.753805	0.234157	-3.21923	0.00128536
chr15	67097732	67099285	33.2091	0.378939	0.129321	2.93021	0.00338731	0.123996
chr15	67253843	67255596	89.0536	0.400045	0.108607	3.68341	0.000230139	0.0467767
chr15	67863003	67864202	44.5601	0.369781	0.130266	2.83865	0.00453043	0.138957
chr15	68053834	68056216	156.121	0.317837	0.102398	3.10394	0.00190963	0.102158
chr15	68197675	68198369	20.3384	0.397301	0.131601	3.019	0.00253614	0.112396
chr15	68305472	68307606	74.6656	0.250076	0.0802508	3.11617	0.00183214	0.100519
chr15	68312383	68313037	11.2388	0.550595	0.185072	2.97503	0.00292957
chr15	68542640	68544237	39.2394	0.526044	0.119788	4.39145	1.126e-05	0.0164318
chr15	68559065	68560299	40.999	0.448034	0.119063	3.763	0.000167887	0.0428511
chr15	69191000	69196477	192.078	-0.238661	0.0637059	-3.74629	0.000179468	0.0435402
chr15	69394851	69395682	12.478	0.49112	0.153642	3.19652	0.00139094
chr15	69499336	69500681	24.4458	0.561543	0.125846	4.46216	8.11359e-06	0.015083
chr15	69885383	69886047	10.3304	-0.535298	0.188281	-2.84309	0.00446791
chr15	71458394	71459675	34.2824	-0.4403	0.11527	-3.81972	0.000133603	0.0397644
chr15	72271465	72273747	161.618	0.253444	0.0886246	2.85975	0.00423974	0.134672
chr15	72793656	72795443	47.2059	-0.322875	0.10041	-3.21555	0.00130195	0.0893287
chr15	74146464	74147079	18.5913	-0.409436	0.132733	-3.08465	0.0020379	0.104364
chr15	74244207	74246318	57.0103	0.287876	0.0951874	3.0243	0.00249207	0.112264
chr15	74258935	74259203	6.75473	0.735021	0.217827	3.37434	0.00073993
chr15	74695357	74696792	67.3421	0.452306	0.1115	4.05655	4.9802e-05	0.0285172
chr15	74726025	74726716	16.537	0.626848	0.196629	3.18798	0.00143272	0.0926523
chr15	74830498	74832445	73.4837	0.233984	0.082196	2.84666	0.00441804	0.137534
chr15	74888566	74891067	179.694	0.230444	0.0784659	2.93686	0.0033155	0.123187
chr15	75335290	75337229	81.9648	0.329323	0.101431	3.24678	0.00116719	0.0862169
chr15	75346470	75349751	176.598	0.283487	0.0985155	2.87759	0.00400726	0.131528
chr15	75650808	75653922	73.7367	0.358332	0.121312	2.95381	0.00313872	0.120721
chr15	76483605	76484489	23.4168	-0.378858	0.134854	-2.80939	0.00496349	0.143761
chr15	77571927	77573462	34.447	0.388856	0.133814	2.90595	0.00366144	0.126993
chr15	77580749	77582318	43.6779	0.424057	0.128711	3.29464	0.000985482	0.0814823
chr15	77582460	77583346	17.4597	0.573932	0.16607	3.45596	0.000548333	0.0667692
chr15	77943910	77945253	60.2696	0.40515	0.140624	2.88109	0.00396304	0.131311
chr15	77989981	77992793	117.395	0.312551	0.0945144	3.30691	0.0009433	0.0807149
chr15	77992921	77995891	180.984	0.276889	0.0939957	2.94576	0.00322165	0.122031
chr15	78007133	78008450	36.426	0.295754	0.0979056	3.02081	0.00252103	0.112264
chr15	78130311	78132293	83.7959	0.410673	0.137249	2.99217	0.00277002	0.115683
chr15	78507460	78508045	18.7876	0.60024	0.160312	3.74421	0.000180964	0.043625
chr15	78755814	78758041	73.2368	0.309487	0.101384	3.05262	0.00226854	0.108403
chr15	78759309	78760814	51.5092	0.397678	0.137077	2.90114	0.00371811	0.12794
chr15	78764962	78765488	10.3863	0.767911	0.195376	3.93043	8.47935e-05
chr15	78811632	78812307	22.4003	0.434873	0.137866	3.15432	0.00160873	0.0960063
chr15	79310636	79311783	33.3903	0.597705	0.159426	3.74912	0.000177459	0.0435402
chr15	80152667	80153932	37.9241	0.432563	0.123712	3.49652	0.000471361	0.0632673
chr15	80350237	80352005	55.0673	-0.379363	0.123158	-3.08031	0.00206787	0.104792
chr15	80695215	80696568	51.1332	0.429905	0.142506	3.01675	0.00255499	0.112721
chr15	81323716	81324744	39.0146	0.51344	0.120752	4.25202	2.11846e-05	0.0206022
chr15	81434508	81436192	60.8425	-0.317595	0.0941892	-3.37188	0.000746571	0.0745494
chr15	82261847	82263598	57.1824	0.547314	0.1177	4.65009	3.31794e-06	0.00860651
chr15	82565692	82566458	24.495	0.339021	0.11528	2.94086	0.00327302	0.122558
chr15	82985498	82986787	89.4462	0.274485	0.097616	2.81189	0.00492517	0.143416
chr15	84600110	84601843	79.8185	0.313335	0.102881	3.0456	0.0023222	0.109179
chr15	84908802	84909217	8.07654	0.643419	0.200389	3.21084	0.00132345
chr15	84909310	84910549	21.4366	0.4635	0.138591	3.34438	0.00082467	0.0777061
chr15	88391287	88391769	12.4431	-0.465383	0.162805	-2.85854	0.00425599
chr15	88629886	88632013	58.6735	0.34704	0.0873827	3.97149	7.14247e-05	0.0321359
chr15	88656985	88658402	31.4926	0.509384	0.135635	3.75554	0.000172965	0.0433982
chr15	89241950	89244646	112.853	0.286851	0.0793365	3.61563	0.000299619	0.0518568
chr15	89254524	89255451	26.3032	-0.459086	0.146845	-3.12632	0.00177007	0.0994698
chr15	89690080	89691144	27.4542	0.607991	0.162318	3.74567	0.00017991	0.0435402
chr15	89749762	89751804	100.354	0.422743	0.115124	3.67208	0.000240589	0.0474068
chr15	89911676	89913646	105.047	0.311718	0.109799	2.83899	0.00452572	0.138957
chr15	90351463	90353014	65.0784	0.391195	0.106427	3.6757	0.000237196	0.0473284
chr15	90993931	90995927	135.245	0.35235	0.110452	3.19009	0.00142231	0.0923952
chr15	91289224	91289980	17.1885	0.429517	0.138753	3.09556	0.00196442	0.10311
chr15	93301120	93303609	68.8944	-0.320173	0.1075	-2.97835	0.00289808	0.117888
chr15	95655575	95656292	17.6464	-0.417934	0.14021	-2.98078	0.00287518	0.117448
chr15	98792359	98794303	53.3036	0.346486	0.122978	2.81747	0.00484042	0.142656
chr15	98838416	98843544	162.825	0.372964	0.111687	3.33936	0.000839731	0.0777287
chr15	99667833	99670300	99.3381	-0.355945	0.0832943	-4.27335	1.92562e-05	0.0197521
chr15	99672084	99672781	23.0447	-0.443641	0.124891	-3.55221	0.000382009	0.057814
chr16	88843	95119	279.261	0.184099	0.0589876	3.12097	0.00180256	0.0998492
chr16	142164	142888	17.0644	0.43787	0.152812	2.86542	0.0041645	0.133669
chr16	528166	529706	40.1126	0.358851	0.120227	2.98477	0.00283794	0.116762
chr16	659978	661915	92.8338	0.39512	0.119539	3.30536	0.000948556	0.0807641
chr16	739988	741700	82.0813	0.370702	0.120678	3.07182	0.00212757	0.10594
chr16	788679	789176	14.4157	0.726141	0.192554	3.77111	0.000162524	0.0419625
chr16	825048	825782	13.7715	0.573823	0.195352	2.93738	0.00330994
chr16	890249	890917	17.7576	0.458287	0.148088	3.0947	0.00197011	0.103166
chr16	1029957	1031762	38.5166	0.555743	0.135316	4.10701	4.00814e-05	0.0261266
chr16	1052200	1055647	116.204	0.40745	0.121668	3.34886	0.000811435	0.0775853
chr16	1350934	1352608	83.2039	0.330778	0.112952	2.92849	0.00340614	0.124034
chr16	1726067	1728517	46.7888	0.305024	0.101826	2.99554	0.00273959	0.115158
chr16	1761655	1775036	705.426	0.231384	0.0810658	2.85427	0.00431358	0.135875
chr16	2071175	2071961	14.0458	0.576097	0.151425	3.8045	0.000142092
chr16	2145404	2160491	886.522	0.241328	0.0856852	2.81645	0.00485579	0.142705
chr16	2160579	2163924	100.386	0.297633	0.0940362	3.16509	0.00155037	0.0946837
chr16	2267203	2272663	343.726	0.259689	0.0905882	2.8667	0.00414774	0.133362
chr16	2458625	2460605	50.0102	0.3718	0.113074	3.2881	0.00100864	0.0820806
chr16	2772620	2773671	25.0895	0.428737	0.125548	3.41494	0.000637961	0.0709214
chr16	3058388	3060190	78.3344	0.385933	0.126115	3.06017	0.00221212	0.107558
chr16	3689559	3691854	105.752	0.22994	0.0808612	2.84364	0.0044601	0.138116
chr16	5091810	5092694	29.5826	0.380037	0.125604	3.02568	0.00248078	0.11225
chr16	6434142	6434536	11.2416	-0.601085	0.191394	-3.14056	0.00168625
chr16	8621245	8622645	72.0906	0.361087	0.115874	3.1162	0.00183196	0.100519
chr16	8641193	8642765	49.1735	0.243411	0.0805938	3.02022	0.0025259	0.112264
chr16	8673550	8675541	75.5852	0.414385	0.117371	3.53056	0.000414681	0.0596045
chr16	8858459	8859101	16.4456	0.500057	0.136172	3.67225	0.000240424	0.0474068
chr16	8886729	8890425	127.239	0.197471	0.0657634	3.00276	0.00267545	0.114418
chr16	8962131	8963322	36.8352	0.584787	0.150658	3.88154	0.000103795	0.0368783
chr16	9013620	9014157	9.22024	-0.573547	0.189719	-3.02314	0.00250165
chr16	10020170	10020651	9.43755	-0.518726	0.18286	-2.83673	0.00455778
chr16	10936609	10943848	313.604	0.242098	0.0772262	3.13491	0.00171905	0.0984298
chr16	11258561	11259748	48.0859	0.466204	0.11868	3.92824	8.55711e-05	0.0336075
chr16	11621660	11622656	28.9287	0.465405	0.122812	3.78958	0.000150901	0.0405486
chr16	11850380	11852378	126.168	0.350534	0.114202	3.06943	0.00214467	0.106583
chr16	12503158	12504421	36.9635	0.352148	0.115646	3.04505	0.00232638	0.109179
chr16	12552565	12554175	39.113	0.600456	0.167369	3.58761	0.000333722	0.0541819
chr16	12782014	12782499	14.9001	0.428753	0.147491	2.90697	0.00364948	0.12677
chr16	13150226	13150748	11.9638	-0.505205	0.160152	-3.15454	0.00160753
chr16	13679728	13681162	43.4753	-0.463455	0.136513	-3.39495	0.000686402	0.072227
chr16	13698376	13699080	17.5515	-0.412512	0.146468	-2.81639	0.00485668	0.142705
chr16	13743725	13744274	9.95674	-0.543494	0.180171	-3.01654	0.00255675
chr16	14158414	14159241	22.657	-0.417369	0.127629	-3.27017	0.00107484	0.0840168
chr16	14974118	14976890	216.958	0.353738	0.122449	2.88885	0.00386653	0.130372
chr16	15018210	15018566	12.2097	0.513683	0.180192	2.85075	0.00436161
chr16	15054045	15056761	107.439	0.325007	0.0950193	3.42043	0.000625222	0.0705122
chr16	15139904	15148106	466.869	0.298455	0.0880301	3.39038	0.000697965	0.0727829
chr16	15520628	15525031	177.348	0.24015	0.073012	3.28918	0.00100479	0.0820226
chr16	15603846	15609140	216.758	0.1958	0.0604362	3.23978	0.00119623	0.0869797
chr16	15949764	15950042	9.02201	0.842934	0.196788	4.28347	1.84002e-05
chr16	17369109	17371526	74.5334	0.237269	0.0795883	2.98121	0.00287116	0.117349
chr16	17448888	17449661	18.7743	0.45282	0.141086	3.20953	0.00132954	0.0902041
chr16	17465693	17470846	191.114	0.220885	0.0768475	2.87433	0.00404891	0.131696
chr16	18401246	18401489	8.32704	0.572659	0.197213	2.90376	0.00368706
chr16	18925342	18927398	118.826	0.420291	0.134185	3.13218	0.00173516	0.0988094
chr16	20814139	20814978	23.818	-0.371801	0.122335	-3.03919	0.00237215	0.110114
chr16	21033381	21034204	20.0948	-0.428144	0.14604	-2.93168	0.00337136	0.123771
chr16	21158123	21159957	39.8367	0.383003	0.129215	2.96407	0.003036	0.119501
chr16	21819488	21821043	64.9534	0.312262	0.11058	2.82386	0.00474489	0.141501
chr16	22373732	22375557	58.9937	0.383493	0.117271	3.27015	0.00107489	0.0840168
chr16	22423175	22426691	100.713	0.317691	0.0911	3.48727	0.000487971	0.0639575
chr16	22436409	22437805	116.78	0.355593	0.126489	2.81126	0.00493473	0.143416
chr16	24160222	24168324	250.662	-0.205087	0.0689235	-2.97558	0.0029244	0.118391
chr16	28277913	28278379	11.6033	0.632816	0.20504	3.0863	0.00202664
chr16	28292556	28294295	51.6235	0.441084	0.128001	3.44595	0.000569058	0.0676291
chr16	28950025	28951930	106.847	0.324954	0.0992878	3.27285	0.0010647	0.0835717
chr16	28973476	28975741	147.342	0.297486	0.10149	2.93118	0.00337679	0.123774
chr16	29129244	29131955	77.8986	0.328044	0.0956974	3.42794	0.000608187	0.0700791
chr16	29321197	29321825	12.2849	0.466498	0.162695	2.86731	0.00413982
chr16	29601042	29601897	20.6344	0.402334	0.123932	3.2464	0.00116875	0.0862404
chr16	29604457	29606421	58.2608	0.300621	0.0891731	3.37121	0.000748384	0.074597
chr16	29673291	29676950	130.243	0.21789	0.0756245	2.88121	0.00396157	0.131311
chr16	30003722	30006230	74.2995	0.230424	0.0780236	2.95326	0.0031444	0.120731
chr16	30112988	30114800	46.3116	0.284885	0.0990263	2.87686	0.00401648	0.131608
chr16	30560789	30562155	54.8771	0.327927	0.0892132	3.67577	0.000237138	0.0473284
chr16	30758392	30763622	221.099	0.255081	0.0803744	3.17365	0.00150533	0.0938386
chr16	30927018	30928915	64.637	0.258311	0.0805108	3.2084	0.00133477	0.0903329
chr16	31084385	31085308	20.4436	0.487321	0.133655	3.64611	0.000266237	0.0496401
chr16	31455495	31456273	22.319	0.417157	0.132334	3.1523	0.00161991	0.0962107
chr16	31872877	31875715	146.336	0.311303	0.0978272	3.18217	0.00146175	0.09322
chr16	31899478	31900488	22.6344	-0.440654	0.133363	-3.30416	0.000952625	0.0808212
chr16	47037147	47038428	55.6392	0.334964	0.113417	2.95337	0.00314323	0.120731
chr16	50246320	50246795	12.8727	0.613656	0.196043	3.13021	0.00174682
chr16	50368063	50368941	28.1909	0.562638	0.168799	3.33319	0.000858575	0.0782728
chr16	50372376	50373796	44.5783	0.422228	0.113303	3.72655	0.000194116	0.0448705
chr16	50467756	50470604	77.6922	0.553494	0.110477	5.01004	5.44174e-07	0.00357039
chr16	50547603	50548216	19.0123	0.559898	0.157802	3.5481	0.000388026	0.0582369
chr16	50548411	50551398	97.153	0.318301	0.111245	2.86125	0.00421972	0.134667
chr16	53218391	53222072	144.176	-0.203546	0.0712488	-2.85684	0.00427883	0.135315
chr16	53926013	53926409	12.9515	-0.479203	0.156709	-3.05791	0.00222885
chr16	55324343	55325197	6.53069	0.865023	0.275667	3.13792	0.00170149
chr16	55479214	55479735	10.3937	0.583988	0.192104	3.03995	0.00236616
chr16	56343196	56361468	803.522	0.145314	0.0517386	2.80863	0.00497535	0.143843
chr16	56616135	56618754	90.0685	0.277854	0.0819029	3.39248	0.000692623	0.0725395
chr16	56867136	56867783	14.743	0.465329	0.151441	3.07269	0.00212141	0.105754
chr16	56987931	56990621	141.189	0.325485	0.0883466	3.68418	0.000229439	0.0467767
chr16	57045568	57045999	13.0324	0.628464	0.161944	3.88075	0.000104136
chr16	57475762	57480870	166.738	0.285246	0.0713936	3.9954	6.45841e-05	0.0309469
chr16	57774975	57776393	36.7102	0.488583	0.110811	4.40917	1.03766e-05	0.0162279
chr16	57785762	57789759	195.738	0.301681	0.0992797	3.0387	0.00237599	0.110239
chr16	58196855	58197698	22.8041	0.768243	0.162178	4.73703	2.1687e-06	0.00696788
chr16	58486793	58489658	79.001	0.341935	0.0919368	3.71924	0.000199825	0.0450506
chr16	58513495	58516840	129.983	0.306419	0.0906122	3.38166	0.0007205	0.0735158
chr16	58683598	58685568	119.392	0.316175	0.0950306	3.32709	0.000877581	0.0785527
chr16	61864379	61865150	22.0956	0.401179	0.132356	3.03106	0.002437	0.111174
chr16	62013359	62015689	66.0207	-0.31552	0.0992817	-3.17803	0.00148279	0.0935172
chr16	62309351	62309934	15.0862	-0.467616	0.157963	-2.96029	0.00307348	0.119699
chr16	65829705	65830527	21.9042	-0.43023	0.137735	-3.12361	0.00178648	0.0995866
chr16	66485755	66488483	85.9118	0.285954	0.098568	2.90109	0.00371871	0.12794
chr16	66932999	66936205	210.971	0.326249	0.114787	2.84221	0.00448016	0.138348
chr16	66947488	66948825	30.1475	0.535642	0.151402	3.53788	0.000403355	0.0589517
chr16	67191680	67193413	80.4988	0.424811	0.118189	3.59435	0.000325199	0.0534458
chr16	67225822	67227991	125.063	0.35646	0.106244	3.3551	0.000793374	0.0770838
chr16	67278639	67279205	11.5519	0.751657	0.178903	4.20149	2.65167e-05
chr16	67326712	67327492	15.0892	0.450203	0.159787	2.81753	0.00483951	0.142656
chr16	67398948	67400751	43.5144	0.382265	0.123779	3.0883	0.00201307	0.104145
chr16	67415365	67417251	106.359	0.35924	0.09595	3.74404	0.000181088	0.043625
chr16	67438646	67448195	208.256	0.311968	0.070338	4.43527	9.19558e-06	0.0153708
chr16	67449619	67450068	10.4517	0.498523	0.176287	2.8279	0.00468548
chr16	67665815	67669873	299.717	0.227854	0.0741099	3.07455	0.00210821	0.105648
chr16	67871376	67874789	193.429	0.271254	0.0866463	3.13059	0.00174457	0.0988094
chr16	67892333	67894931	187.242	0.268989	0.0878351	3.06243	0.00219545	0.107262
chr16	68359933	68366425	200.136	0.202044	0.0694253	2.91024	0.00361155	0.126437
chr16	68529600	68530754	45.2217	0.385092	0.120955	3.18376	0.00145373	0.0929214
chr16	68538514	68540397	129.4	0.327639	0.0995219	3.29213	0.000994313	0.0817502
chr16	68707208	68707629	11.404	0.564045	0.174714	3.2284	0.00124486
chr16	69317739	69319643	50.971	0.257489	0.0911161	2.82595	0.00471412	0.141157
chr16	69353104	69353381	6.5754	0.580103	0.204424	2.83775	0.00454333
chr16	70064509	70067054	119.996	0.353531	0.119364	2.96177	0.00305872	0.119599
chr16	70651079	70651734	16.1241	0.470926	0.156116	3.01651	0.00255702	0.112721
chr16	70800506	70801641	42.6463	0.421319	0.132972	3.16847	0.00153244	0.0942783
chr16	71845041	71846940	122.814	0.359182	0.116484	3.08354	0.00204553	0.104382
chr16	72124308	72127788	150.089	0.323259	0.106782	3.02728	0.00246768	0.112024
chr16	72664547	72664991	13.2962	0.531832	0.179735	2.95898	0.00308661
chr16	72665076	72665549	15.342	0.535371	0.148626	3.60213	0.000315618	0.0527002
chr16	73884097	73885487	32.5509	-0.393949	0.129514	-3.04175	0.00235207	0.109586
chr16	75229483	75229843	8.24121	0.574738	0.186725	3.078	0.00208395
chr16	76421584	76422211	13.0197	-0.590033	0.189395	-3.11535	0.00183725
chr16	76458412	76460255	57.7243	-0.328022	0.0946766	-3.46466	0.000530903	0.0658692
chr16	77047886	77048284	12.5175	-0.488999	0.163556	-2.98979	0.00279167
chr16	77211839	77213853	30.1665	0.385314	0.12824	3.00462	0.00265911	0.114349
chr16	78147246	78148774	31.7044	0.760776	0.218295	3.48508	0.000491982	0.0640317
chr16	78155662	78156526	24.9002	0.433696	0.118789	3.65097	0.000261254	0.049223
chr16	81443335	81444797	50.1956	0.397049	0.128658	3.08609	0.0020281	0.104293
chr16	82169542	82170941	94.6039	0.360501	0.111157	3.24318	0.00118203	0.0867298
chr16	82959444	82961905	79.9993	-0.280976	0.0850585	-3.30333	0.000955453	0.0808212
chr16	83311861	83313109	32.7655	0.414304	0.121936	3.39771	0.00067953	0.0719114
chr16	83952017	83955083	158.76	0.290546	0.0985702	2.94761	0.00320244	0.12169
chr16	84054769	84056956	57.7033	0.298139	0.0963346	3.09483	0.00196927	0.103166
chr16	84074237	84075656	41.0351	0.362093	0.0990983	3.65387	0.000258314	0.0490836
chr16	84144128	84145771	63.6783	0.38069	0.119959	3.17349	0.00150619	0.0938386
chr16	84480942	84482917	53.6991	0.414267	0.0974863	4.24949	2.14262e-05	0.0206022
chr16	84699176	84701299	110.817	0.415014	0.121257	3.42261	0.000620223	0.0704704
chr16	84984128	84985480	28.3788	0.387368	0.130186	2.9755	0.0029251	0.118391
chr16	84985690	84991974	127.646	0.21625	0.0681492	3.17319	0.00150773	0.0938386
chr16	85202205	85202955	15.037	0.566967	0.154421	3.67156	0.000241079	0.0474068
chr16	85462945	85464181	27.044	0.441541	0.143517	3.07657	0.00209396	0.105254
chr16	85514276	85516216	53.5847	0.31265	0.106786	2.92783	0.00341341	0.124097
chr16	85609344	85617472	316.473	0.307943	0.0979486	3.14392	0.00166698	0.0975005
chr16	85798491	85800997	165.545	0.34387	0.116999	2.93908	0.00329186	0.122758
chr16	87488681	87492280	121.03	0.327848	0.0927021	3.53658	0.000405347	0.0589517
chr16	87878325	87878900	14.4617	0.550403	0.143249	3.84228	0.000121895	0.0384069
chr16	88013957	88014753	14.774	0.57359	0.171695	3.34076	0.0008355	0.0777061
chr16	88262972	88263343	8.59881	0.558254	0.189931	2.93924	0.00329016
chr16	88424596	88425331	18.3805	0.447221	0.140063	3.19299	0.00140806	0.0919659
chr16	88562106	88562626	20.23	0.495403	0.150237	3.29748	0.000975576	0.0814233
chr16	88660947	88664832	186.725	0.358094	0.109768	3.26229	0.00110515	0.0848141
chr16	88773772	88774127	7.88116	0.682544	0.213717	3.19368	0.00140469
chr16	89332030	89336903	173.946	0.176722	0.0597758	2.95641	0.00311238	0.120413
chr16	89640377	89641551	38.8206	0.427636	0.136806	3.12586	0.00177289	0.0994698
chr16	89908709	89911771	168	0.224424	0.0704886	3.18383	0.00145338	0.0929214
chr16	89947243	89948814	77.6543	0.318363	0.100223	3.17655	0.00149039	0.0935511
chr17	384886	386117	32.2678	0.440274	0.134679	3.26906	0.00107907	0.0840611
chr17	570614	571521	23.4818	0.403042	0.142116	2.83601	0.00456806	0.13929
chr17	714118	716059	113.074	0.386761	0.101927	3.79449	0.000147948	0.0404333
chr17	731268	734701	143.982	0.31963	0.0921135	3.46996	0.000520532	0.0653102
chr17	751251	753175	88.4232	0.4573	0.124546	3.67174	0.000240906	0.0474068
chr17	781379	783082	115.075	0.378987	0.102522	3.69664	0.000218473	0.046152
chr17	1190641	1191341	21.1662	0.36299	0.122497	2.96324	0.00304417	0.119595
chr17	1490305	1493917	157.778	0.32815	0.102785	3.19257	0.00141013	0.0919659
chr17	1561117	1563445	109.783	0.40365	0.129995	3.10511	0.0019021	0.102083
chr17	1667866	1668530	15.8338	0.445581	0.157468	2.82966	0.00465968	0.140663
chr17	1829164	1830810	99.2504	0.38714	0.120863	3.20312	0.00135946	0.0908278
chr17	2048985	2052329	105.509	0.467895	0.114284	4.09414	4.23737e-05	0.0262573
chr17	2704924	2713445	383.764	0.227001	0.0795579	2.85327	0.00432714	0.136225
chr17	3001443	3005453	268.066	0.26543	0.0748665	3.54537	0.000392055	0.0583806
chr17	3722614	3724374	97.6282	0.367223	0.111761	3.28578	0.00101701	0.0824391
chr17	4827216	4827962	19.4455	0.448156	0.13586	3.29865	0.0009715	0.0814126
chr17	5077365	5079350	134.932	0.270251	0.0958563	2.81934	0.00481227	0.142527
chr17	6074075	6081534	314.711	0.317482	0.108198	2.93426	0.00334341	0.123565
chr17	6096060	6097797	45.8902	0.380677	0.107004	3.55761	0.000374239	0.057103
chr17	7162709	7163427	18.1024	-0.420334	0.14843	-2.83187	0.00462768	0.140146
chr17	7380158	7381873	23.8448	0.387831	0.134696	2.87931	0.00398542	0.131421
chr17	7435235	7439132	130.153	0.269129	0.0904463	2.97556	0.00292451	0.118391
chr17	7444753	7445654	26.2746	0.518102	0.154675	3.34961	0.00080926	0.0775853
chr17	8039220	8039535	8.22661	0.63676	0.188642	3.3755	0.000736825
chr17	8326466	8327507	26.1621	0.498848	0.153832	3.24281	0.00118359	0.0867298
chr17	8687742	8688848	26.4307	0.345904	0.117492	2.94407	0.0032393	0.122126
chr17	8745436	8746148	19.3727	0.48283	0.157067	3.07404	0.00211178	0.105648
chr17	9575126	9577569	91.0172	0.331317	0.0938753	3.52934	0.000416605	0.0597271
chr17	9653565	9653909	7.6901	-0.678894	0.208916	-3.2496	0.00115566
chr17	10618241	10618680	13.4423	0.486465	0.164164	2.96329	0.0030437
chr17	14068947	14070158	57.3428	0.470197	0.137921	3.40917	0.000651608	0.0713313
chr17	15562769	15564006	44.4524	0.529766	0.144071	3.67712	0.000235883	0.047255
chr17	15973367	15974036	13.9605	0.486647	0.155175	3.13611	0.00171204
chr17	16422271	16424096	19.1397	0.43682	0.14604	2.99109	0.00277985	0.1159
chr17	16490799	16491996	30.6063	0.375748	0.132869	2.82796	0.00468449	0.140799
chr17	16492293	16493029	24.2906	0.400603	0.141707	2.82698	0.00469899	0.141009
chr17	17001823	17002425	13.2834	0.546403	0.177909	3.07125	0.00213161
chr17	17214751	17219547	124.706	0.212342	0.0695996	3.0509	0.00228154	0.108507
chr17	17351582	17353007	38.8575	0.451739	0.120464	3.75	0.000176831	0.0435402
chr17	18256634	18262654	438.394	0.29887	0.102611	2.91265	0.00358378	0.126138
chr17	18319806	18320510	19.2322	0.415657	0.146894	2.82964	0.00466002	0.140663
chr17	18624990	18626658	58.3657	0.441063	0.149573	2.94882	0.00318992	0.121452
chr17	19357287	19358962	47.7893	0.303467	0.0996392	3.04566	0.00232169	0.109179
chr17	19455988	19457051	29.2488	0.392328	0.129871	3.0209	0.00252027	0.112264
chr17	19532902	19534695	43.7427	0.386267	0.126552	3.05224	0.00227143	0.108403
chr17	19743888	19745930	85.1887	0.38992	0.122658	3.17892	0.00147824	0.0935172
chr17	19765912	19767401	39.6505	0.425024	0.115304	3.68612	0.000227699	0.0467767
chr17	19922323	19930083	327.348	-0.225666	0.0668246	-3.37699	0.000732843	0.074001
chr17	21395350	21399399	59.898	0.30559	0.104913	2.91279	0.00358215	0.12612
chr17	21400635	21402786	46.5477	0.256658	0.0894408	2.86958	0.00411017	0.13269
chr17	27651600	27652761	31.365	-0.392855	0.119196	-3.29589	0.000981118	0.0814233
chr17	28061955	28071021	304.845	-0.219189	0.0683244	-3.20806	0.00133635	0.0903329
chr17	28227277	28228341	25.6897	0.446494	0.151327	2.95053	0.00317225	0.121212
chr17	28318318	28318961	20.7045	0.422325	0.148454	2.84482	0.0044437	0.137873
chr17	28356411	28358314	121.723	0.327515	0.111742	2.93101	0.00337862	0.1238
chr17	29766553	29767528	25.4888	-0.467601	0.148747	-3.14361	0.0016688	0.0975047
chr17	29788186	29790843	105.426	-0.213399	0.0724714	-2.9446	0.00323378	0.122103
chr17	30104382	30105540	46.1658	0.305231	0.0950912	3.20987	0.00132794	0.0902041
chr17	30730554	30732254	79.3525	0.339738	0.113224	3.00058	0.00269468	0.114736
chr17	30905557	30907471	135.754	0.330017	0.1067	3.09294	0.00198185	0.103489
chr17	31303140	31303741	14.86	-0.550206	0.184438	-2.98314	0.00285303	0.116951
chr17	31433296	31434056	15.4543	0.546705	0.143038	3.82209	0.000132328	0.0397644
chr17	31856928	31859953	119.96	0.256555	0.0848217	3.02464	0.00248931	0.11225
chr17	31935950	31937630	93.3259	0.325887	0.11107	2.93407	0.00334552	0.123595
chr17	32274884	32276241	46.5549	0.342127	0.102232	3.34657	0.000818167	0.077666
chr17	32279857	32281982	57.2535	0.376357	0.123157	3.05592	0.00224375	0.108199
chr17	32550500	32551160	18.9862	-0.445471	0.127245	-3.50088	0.000463721	0.0627707
chr17	32571954	32573484	48.4506	-0.32104	0.0978011	-3.28258	0.00102862	0.0825611
chr17	32667991	32668517	12.2674	-0.511908	0.167859	-3.04963	0.0022912
chr17	32792751	32794390	48.1142	-0.347547	0.0998278	-3.48146	0.000498686	0.0646778
chr17	34388671	34388958	5.56113	-0.894683	0.254116	-3.52077	0.000430299
chr17	34831130	34832568	31.6711	-0.36371	0.122348	-2.97275	0.00295149	0.11842
chr17	35118212	35120466	113.497	0.353564	0.102887	3.43643	0.000589425	0.0687698
chr17	35141602	35142662	33.3905	0.429098	0.14427	2.97427	0.0029369	0.11842
chr17	35730918	35732893	70.8929	0.372255	0.103151	3.60882	0.000307594	0.0523
chr17	36196402	36196772	8.32716	-0.780491	0.254437	-3.06753	0.00215839
chr17	36210260	36212553	49.6477	-0.681785	0.173868	-3.92128	8.80791e-05	0.0341364
chr17	36482638	36483614	26.9998	0.390375	0.132166	2.95368	0.00314005	0.12073
chr17	36485776	36487566	98.573	0.338119	0.110439	3.06158	0.00220173	0.107357
chr17	38255170	38256986	57.3109	0.386857	0.111807	3.46006	0.000540061	0.0665275
chr17	38348920	38363506	584.08	0.157643	0.0456915	3.45015	0.000560268	0.0674339
chr17	38583654	38595240	448.783	0.221129	0.0626625	3.5289	0.000417298	0.0597497
chr17	38662471	38663857	32.7712	0.34757	0.113796	3.05432	0.00225568	0.108403
chr17	39027126	39027759	13.7196	0.570644	0.164663	3.46552	0.000529204
chr17	40259515	40259891	10.5422	-0.578658	0.178799	-3.23635	0.00121067
chr17	40269826	40275131	197.853	-0.233564	0.0722027	-3.23483	0.00121714	0.0875058
chr17	40296577	40297295	20.9358	-0.462629	0.134991	-3.4271	0.000610058	0.070163
chr17	40316285	40319557	109.879	0.287573	0.098711	2.91328	0.00357653	0.12612
chr17	40335818	40352636	837.868	0.253286	0.0822348	3.08004	0.00206973	0.104796
chr17	40475243	40476074	13.7426	0.583528	0.183995	3.17143	0.00151688
chr17	41527731	41528339	9.0047	0.70469	0.216416	3.25618	0.00112924
chr17	41716905	41719091	93.2991	0.315905	0.111016	2.84558	0.00443307	0.137694
chr17	41810590	41813676	99.7875	0.375774	0.10754	3.49427	0.000475356	0.0634703
chr17	41834588	41837077	151.971	0.266611	0.0910732	2.92743	0.00341772	0.124148
chr17	42153725	42156401	133.497	0.289069	0.0980588	2.94792	0.00319922	0.121663
chr17	42192246	42195028	121.756	0.330844	0.0972189	3.40308	0.0006663	0.0718052
chr17	42309056	42316323	266.909	0.211888	0.0573485	3.69474	0.000220111	0.04631
chr17	42318784	42320714	50.9463	0.258013	0.0832717	3.09845	0.00194538	0.102892
chr17	42823240	42824896	112.667	0.334601	0.106744	3.1346	0.00172092	0.0984435
chr17	42979483	42982479	174.604	0.335472	0.0977583	3.43165	0.000599924	0.0696003
chr17	43005938	43007796	117.598	0.292414	0.0974565	3.00046	0.00269572	0.114736
chr17	43017614	43022916	317.894	0.261206	0.0724532	3.60517	0.000311944	0.0524352
chr17	43024226	43026923	96.9196	0.334118	0.0983994	3.39553	0.000684954	0.072227
chr17	43028948	43030973	60.0518	0.373042	0.103025	3.6209	0.000293579	0.0513274
chr17	43900079	43901500	33.8633	0.457187	0.13153	3.4759	0.000509139	0.0649015
chr17	44024525	44025023	11.4395	0.491418	0.15984	3.07444	0.00210899
chr17	44084043	44089355	195.819	0.247055	0.0762427	3.24038	0.00119371	0.0869329
chr17	44091218	44091912	17.4214	0.416987	0.142728	2.92155	0.00348293	0.124758
chr17	44385020	44385423	9.21538	0.921211	0.188134	4.89656	9.75264e-07
chr17	44385636	44386081	12.1312	0.747447	0.184971	4.04089	5.32489e-05
chr17	44774385	44777625	103.151	0.250583	0.0836663	2.99502	0.00274424	0.115248
chr17	45018000	45023527	193.875	0.276899	0.0710375	3.89793	9.70204e-05	0.035833
chr17	45135019	45136742	94.6557	0.27386	0.0806057	3.39753	0.000679981	0.0719114
chr17	45197172	45198855	62.2585	0.2975	0.0890046	3.34253	0.000830197	0.0777061
chr17	45395159	45395884	18.9188	0.490993	0.158046	3.10666	0.00189217	0.102055
chr17	45830712	45834191	74.6264	0.313065	0.104645	2.99169	0.00277439	0.11577
chr17	46224837	46226563	61.1778	0.463723	0.16478	2.8142	0.00488985	0.143141
chr17	46259658	46260726	17.6703	0.940468	0.183228	5.13277	2.8551e-07	0.00289504
chr17	46770401	46771679	41.5566	0.327933	0.10555	3.1069	0.00189059	0.102055
chr17	46963695	46965590	54.1964	0.294311	0.104581	2.81419	0.00488997	0.143141
chr17	47680756	47681074	8.88206	0.596041	0.174711	3.41159	0.000645857
chr17	47820909	47822874	117.606	0.312523	0.105462	2.96337	0.00304286	0.119595
chr17	47840242	47842179	101.714	0.282232	0.0981015	2.87694	0.00401553	0.131608
chr17	48891400	48893872	149.205	0.289628	0.0959119	3.01973	0.00253003	0.112264
chr17	49229839	49231237	37.5785	0.556144	0.146552	3.79485	0.000147734	0.0404333
chr17	49556047	49556687	11.7048	0.636878	0.215979	2.9488	0.00319015
chr17	49763639	49765164	43.6981	0.360134	0.0974977	3.69377	0.000220952	0.04631
chr17	50118263	50119039	13.6266	0.433077	0.152228	2.84492	0.00444229
chr17	50160439	50162427	99.7562	0.3006	0.0829522	3.62378	0.000290333	0.0510779
chr17	50345240	50347551	71.0725	0.425458	0.112486	3.78233	0.000155364	0.0410644
chr17	50396486	50398152	58.0089	0.576053	0.145396	3.96197	7.43332e-05	0.0321359
chr17	50425421	50428302	101.333	0.340332	0.109692	3.10261	0.00191821	0.102344
chr17	50546584	50548302	78.7389	0.336177	0.11533	2.91492	0.00355783	0.12594
chr17	50834651	50836291	49.0909	0.496086	0.126965	3.90728	9.33405e-05	0.0349366
chr17	50981235	50989407	374.627	-0.168445	0.0580327	-2.90259	0.00370091	0.127642
chr17	50996769	50997163	10.0758	0.545195	0.168434	3.23684	0.00120861
chr17	54182825	54183228	10.5742	-0.57698	0.191552	-3.01213	0.00259424
chr17	54187877	54188413	10.3758	-0.62489	0.182096	-3.43165	0.000599913
chr17	54365793	54366731	29.8738	-0.363588	0.118029	-3.08051	0.00206649	0.10477
chr17	54679722	54681891	57.3694	-0.304548	0.10641	-2.86203	0.00420937	0.134618
chr17	54687723	54690359	71.3613	-0.433699	0.118648	-3.65533	0.000256854	0.0489255
chr17	58377786	58378265	9.55414	-0.525153	0.180059	-2.91655	0.00353922
chr17	58808795	58809747	25.075	-0.411938	0.135053	-3.05019	0.002287	0.108507
chr17	60184997	60188583	115.117	-0.21712	0.0765224	-2.83735	0.00454901	0.139202
chr17	61285387	61286061	20.6213	-0.492668	0.131678	-3.74147	0.000182947	0.0438834
chr17	61863073	61864434	49.1982	0.307248	0.106553	2.88354	0.00393235	0.131085
chr17	62343164	62344927	51.878	-0.366702	0.103951	-3.52765	0.000419265	0.0598703
chr17	62711293	62712798	42.806	0.35282	0.103659	3.40365	0.000664913	0.071797
chr17	62914315	62915057	22.3639	-0.414155	0.126987	-3.2614	0.00110863	0.0848141
chr17	63476098	63478155	59.9023	0.34463	0.118288	2.91348	0.00357424	0.12612
chr17	63599741	63601884	115.2	0.304268	0.0998354	3.0477	0.002306	0.108987
chr17	64261640	64264032	139.194	0.290601	0.100417	2.89393	0.00380451	0.129472
chr17	64774450	64775055	16.333	0.436461	0.142361	3.06587	0.00217035	0.106784
chr17	64918451	64920649	211.363	0.303885	0.102924	2.95252	0.00315189	0.12076
chr17	65099932	65101600	67.0167	0.414275	0.103584	3.99942	6.34969e-05	0.0309469
chr17	65137379	65137745	9.40337	0.810072	0.224322	3.6112	0.000304781
chr17	65925111	65925700	16.0429	-0.467998	0.165182	-2.83322	0.00460815	0.139882
chr17	65925853	65926696	26.4279	-0.484221	0.128008	-3.78276	0.000155101	0.0410644
chr17	65952468	65952823	9.82256	-0.545787	0.191761	-2.84618	0.00442467
chr17	66300939	66302488	74.4115	0.312405	0.0913152	3.42117	0.000623529	0.0705122
chr17	67243947	67247026	157.523	0.435019	0.130122	3.34315	0.000828327	0.0777061
chr17	67354979	67355506	13.7546	-0.60452	0.166957	-3.6208	0.00029369
chr17	67495294	67497847	72.5208	-0.245774	0.0862218	-2.85049	0.00436526	0.136577
chr17	68076872	68078338	35.118	-0.329916	0.109933	-3.00107	0.00269033	0.114736
chr17	68450766	68451203	9.78652	0.537701	0.180706	2.97555	0.0029246
chr17	70264523	70266681	78.7497	-0.327777	0.0938231	-3.49356	0.000476618	0.0634703
chr17	73154531	73157818	106.912	0.292869	0.0720259	4.06617	4.77927e-05	0.0279097
chr17	74775445	74777390	75.2373	0.390005	0.127494	3.05901	0.00222071	0.107647
chr17	75108611	75110905	110.609	0.279668	0.0935036	2.99098	0.0027808	0.1159
chr17	75116982	75117830	20.1692	0.415073	0.128443	3.23157	0.00123114	0.0877534
chr17	75127337	75133962	272.475	0.196482	0.062231	3.1573	0.00159238	0.0958112
chr17	75236091	75242425	210.047	0.243964	0.0690868	3.53126	0.000413581	0.0595231
chr17	75245799	75246350	13.276	0.568862	0.154067	3.6923	0.000222239
chr17	75479545	75482307	87.3271	0.24942	0.0780898	3.19401	0.00140311	0.0919597
chr17	75484973	75491461	244.211	0.25138	0.0683444	3.67814	0.000234945	0.047255
chr17	75620193	75621314	24.3386	0.350284	0.116931	2.99566	0.00273852	0.115158
chr17	76091331	76092683	44.0228	0.338823	0.119546	2.83424	0.00459348	0.139637
chr17	76238723	76240336	77.458	0.368747	0.100468	3.6703	0.000242264	0.0474068
chr17	76258668	76263782	158.997	0.283115	0.0809031	3.49944	0.000466244	0.0629524
chr17	76271317	76274823	111.797	0.276291	0.0907637	3.04407	0.002334	0.1092
chr17	76351769	76355233	219.891	0.275611	0.0891914	3.09011	0.00200085	0.103947
chr17	76451922	76453853	79.3132	0.320295	0.111399	2.87519	0.0040378	0.131696
chr17	76597627	76598601	25.0364	0.452564	0.136514	3.31516	0.000915918	0.0798754
chr17	76699317	76702883	121.083	0.232746	0.0772586	3.01255	0.00259059	0.113384
chr17	77103594	77104080	11.349	0.665549	0.177557	3.74837	0.000177986
chr17	77246387	77249691	90.9744	0.414283	0.110221	3.75867	0.000170819	0.0432041
chr17	77480152	77482319	37.3495	0.377157	0.103285	3.65161	0.000260596	0.0491822
chr17	77492076	77493821	33.3681	0.320507	0.107572	2.97948	0.00288741	0.117704
chr17	78313837	78314532	18.8727	0.667508	0.178668	3.73602	0.000186959	0.0443686
chr17	79113600	79116871	63.2704	0.308736	0.0966183	3.19542	0.00139629	0.0919366
chr17	79778208	79778768	15.1805	0.589558	0.173129	3.40531	0.000660899	0.0717588
chr17	79843524	79846188	91.2257	0.348924	0.122947	2.838	0.00453971	0.139092
chr17	79930329	79930823	10.2828	0.751027	0.198032	3.79246	0.000149165
chr17	79977717	79978234	16.7266	0.512737	0.17009	3.01451	0.00257397	0.11312
chr17	80022861	80024529	20.6039	0.497177	0.145996	3.40543	0.000660605	0.0717588
chr17	80025206	80031819	97.5134	0.266584	0.0949343	2.80809	0.00498358	0.143894
chr17	80034811	80035815	31.9866	0.407314	0.144981	2.80943	0.00496301	0.143761
chr17	80145539	80148628	249.48	0.368208	0.119861	3.07196	0.00212657	0.105938
chr17	80184196	80184657	13.4832	0.572534	0.167763	3.41275	0.000643104
chr17	80191906	80193032	33.5645	0.443533	0.15375	2.88477	0.00391697	0.131037
chr17	80219106	80221664	138.55	0.339012	0.110321	3.07296	0.00211946	0.105754
chr17	80414569	80416120	163.03	0.282389	0.0975713	2.89418	0.00380151	0.129464
chr17	80426586	80428449	30.4182	0.497453	0.132395	3.75735	0.000171719	0.0433335
chr17	80463960	80465252	23.6902	0.400545	0.119432	3.35376	0.000797212	0.0771208
chr17	80692457	80694624	59.1381	0.339498	0.114307	2.97005	0.00297749	0.118524
chr17	80825943	80828225	96.1887	0.335764	0.118331	2.83749	0.00454694	0.139202
chr17	80858325	80862456	137.987	0.266592	0.086448	3.08384	0.00204349	0.104365
chr17	80937325	80938516	28.0719	0.365896	0.129449	2.82656	0.00470511	0.141103
chr17	80991432	80992969	60.4829	0.464684	0.143878	3.22971	0.00123914	0.0877893
chr17	81238123	81240357	97.4257	0.377893	0.115269	3.27836	0.0010441	0.0831039
chr17	81246056	81246500	10.6328	0.507716	0.170143	2.98405	0.00284464
chr17	81308766	81310317	59.6718	0.36878	0.124172	2.96992	0.00297881	0.118524
chr17	81435823	81439079	91.5839	0.312597	0.0987242	3.16636	0.00154358	0.0945622
chr17	81480508	81485332	157.844	0.347399	0.0826217	4.2047	2.6143e-05	0.0228104
chr17	81518892	81519651	14.049	0.594908	0.178482	3.33315	0.000858689
chr17	81551109	81554648	184.974	0.29842	0.0914105	3.26462	0.00109612	0.0846679
chr17	81681130	81685361	166.34	0.380096	0.0972214	3.9096	9.24508e-05	0.0348374
chr17	81702264	81704327	150.003	0.327608	0.11663	2.80895	0.00497041	0.143815
chr17	81709782	81714135	132.175	0.358791	0.111726	3.21136	0.00132108	0.0902041
chr17	81927596	81928679	34.6938	0.41452	0.137455	3.01567	0.00256413	0.112746
chr17	81990682	81993162	89.0156	0.372702	0.100061	3.72475	0.000195511	0.0448705
chr17	81994206	81995962	48.7443	0.489681	0.117537	4.16619	3.09739e-05	0.0238777
chr17	82006254	82007670	27.1179	0.446424	0.119636	3.73152	0.000190325	0.0447712
chr17	82011972	82015560	120.932	0.309005	0.0919087	3.36209	0.000773541	0.0758248
chr17	82020810	82023011	59.4098	0.419523	0.11587	3.62063	0.000293887	0.0513274
chr17	82027962	82031547	83.7497	0.315157	0.0802051	3.92938	8.5164e-05	0.0335658
chr17	82031991	82032433	12.3683	0.66378	0.177064	3.74881	0.000177678
chr17	82050384	82052657	65.431	0.37389	0.127234	2.9386	0.00329697	0.122864
chr17	82057696	82058641	18.5389	0.398143	0.13903	2.86372	0.00418694	0.134236
chr17	82151518	82154028	43.1332	0.361597	0.116719	3.09802	0.00194819	0.102985
chr17	82232962	82233491	13.4433	0.478987	0.160486	2.98461	0.00283942
chr17	82235482	82253706	892.265	0.211324	0.0610113	3.46368	0.00053284	0.066036
chr17	82265358	82275833	612.903	0.207994	0.0724433	2.87113	0.00409002	0.132423
chr17	82646751	82648738	160.667	0.428987	0.120053	3.57331	0.000352495	0.055419
chr17	82716597	82717794	34.4185	0.515253	0.138098	3.73108	0.000190663	0.0447712
chr17	82862761	82867900	202.154	0.201911	0.0715441	2.82219	0.0047697	0.141863
chr17	82880744	82882849	62.7738	0.350119	0.107926	3.24407	0.00117836	0.0865796
chr17	82930578	82933102	82.9378	0.303606	0.071434	4.25015	2.13623e-05	0.0206022
chr17	83086872	83087852	14.9516	0.615234	0.210887	2.91736	0.00353004	0.125354
chr18	581515	582643	23.7537	-0.435957	0.154938	-2.81375	0.00489674	0.143279
chr18	811233	813859	128.498	0.304584	0.0940432	3.23877	0.00120045	0.0872059
chr18	2121350	2122609	34.3135	-0.336723	0.117254	-2.87173	0.00408233	0.132292
chr18	2151374	2151990	12.6378	-0.475977	0.169348	-2.81064	0.00494429
chr18	3296663	3297623	31.7046	0.452001	0.142908	3.16287	0.0015622	0.0950088
chr18	3695120	3695417	7.77855	-0.629425	0.192206	-3.27474	0.0010576
chr18	3745274	3745555	7.45635	-0.604699	0.198595	-3.04488	0.00232774
chr18	4350449	4351299	15.0434	-0.512252	0.166488	-3.07681	0.00209231	0.105218
chr18	5693860	5695025	31.6445	-0.322175	0.113045	-2.84997	0.00437232	0.136619
chr18	10032165	10033470	47.5013	0.350388	0.11791	2.97167	0.00296185	0.11842
chr18	10056473	10057029	12.7472	0.484504	0.165441	2.92857	0.00340531
chr18	10131805	10132509	17.9466	0.511645	0.148933	3.4354	0.000591688	0.0688896
chr18	10232280	10233436	31.2715	-0.405167	0.133423	-3.03671	0.00239174	0.110465
chr18	10245678	10246448	18.1257	0.513929	0.155832	3.29798	0.000973843	0.0814233
chr18	10415035	10416201	23.1802	0.364041	0.12257	2.97006	0.00297738	0.118524
chr18	10559721	10561021	39.2251	0.35263	0.110111	3.20249	0.00136243	0.0908582
chr18	12038173	12039144	26.2255	0.468956	0.14601	3.2118	0.00131904	0.0902041
chr18	13725678	13727888	174.408	0.363314	0.115084	3.15695	0.00159429	0.0958112
chr18	23477908	23480426	69.1756	-0.26822	0.0887399	-3.02254	0.00250661	0.112264
chr18	23662334	23662741	12.61	0.5252	0.169532	3.09794	0.00194872
chr18	24400245	24400779	13.3605	-0.537065	0.158917	-3.37953	0.000726108
chr18	24527092	24527885	19.6916	-0.475984	0.16734	-2.84441	0.00444942	0.137972
chr18	26851882	26853354	40.0865	-0.372298	0.103134	-3.60986	0.000306363	0.0523
chr18	26854423	26856038	43.4385	-0.347934	0.106861	-3.25594	0.00113016	0.0854575
chr18	27948311	27957906	424.4	-0.256425	0.0778001	-3.29594	0.000980922	0.0814233
chr18	27961003	27964610	117.744	-0.228198	0.072101	-3.16498	0.00155091	0.0946837
chr18	28001463	28006719	282.107	-0.219902	0.0506851	-4.33859	1.43399e-05	0.0175142
chr18	29028117	29028676	18.4457	-0.408433	0.139672	-2.92422	0.00345318	0.124488
chr18	29173754	29176594	96.1826	-0.334874	0.0808768	-4.14055	3.46479e-05	0.0248944
chr18	32389825	32392648	102.317	-0.277413	0.0826434	-3.35675	0.000788638	0.0768915
chr18	32392843	32393181	8.64583	-0.669031	0.192601	-3.47367	0.00051339
chr18	33874428	33874738	7.09757	-0.636848	0.216498	-2.94159	0.00326531
chr18	34229696	34230184	13.9393	-0.550758	0.171958	-3.20286	0.00136068
chr18	34757369	34758970	35.4079	-0.314634	0.104622	-3.00735	0.00263539	0.114066
chr18	34759169	34761292	65.196	-0.267181	0.0949682	-2.81337	0.00490249	0.143291
chr18	34766849	34768352	37.3065	-0.298464	0.096323	-3.09858	0.00194453	0.102892
chr18	34826420	34828010	40.6211	-0.376077	0.116761	-3.22092	0.00127779	0.0887442
chr18	34828096	34830644	65.1876	-0.321239	0.113248	-2.83659	0.00455983	0.13929
chr18	34830767	34831260	12.4127	-0.484169	0.168457	-2.87413	0.00405138
chr18	34831433	34840884	403.977	-0.262342	0.0896672	-2.92573	0.00343654	0.124272
chr18	34871725	34872367	17.9675	-0.413948	0.141299	-2.92958	0.00339425	0.124034
chr18	35376343	35377599	41.9115	0.415727	0.14456	2.8758	0.00403008	0.131696
chr18	35581839	35583566	75.6432	0.350668	0.0906396	3.86882	0.000109364	0.0375982
chr18	35601118	35601427	4.72473	-0.904525	0.319391	-2.83204	0.00462528
chr18	37778223	37779125	15.6491	0.467229	0.142201	3.28569	0.00101735	0.0824391
chr18	40110383	40110800	9.94534	-0.681173	0.194218	-3.50726	0.000452742
chr18	43499521	43501164	52.3833	-0.293743	0.102247	-2.87288	0.00406743	0.132049
chr18	47175358	47176744	57.926	0.493802	0.132142	3.73691	0.000186298	0.0443061
chr18	48065685	48067584	55.4994	-0.336103	0.105903	-3.17369	0.00150513	0.0938386
chr18	48775879	48783968	395.031	0.18483	0.0639146	2.89183	0.00383006	0.129855
chr18	48786860	48788240	41.4696	0.356562	0.124757	2.85807	0.0042623	0.135099
chr18	48974432	48975918	55.0485	0.375177	0.103944	3.60942	0.000306887	0.0523
chr18	52530446	52532310	67.6272	-0.306663	0.0985292	-3.11241	0.00185565	0.101113
chr18	54356917	54358631	100.648	0.415798	0.109599	3.79382	0.000148344	0.0404333
chr18	55278908	55282625	134.276	-0.296448	0.0801431	-3.69899	0.000216461	0.0459888
chr18	55374974	55375956	28.1602	-0.35372	0.124753	-2.83536	0.00457747	0.139385
chr18	55519476	55522549	109.851	-0.282227	0.0751301	-3.75651	0.000172303	0.0433825
chr18	55558136	55564685	210.556	-0.251356	0.088258	-2.84797	0.0043999	0.137161
chr18	56232651	56233759	37.2709	-0.336745	0.105901	-3.17981	0.00147374	0.0935172
chr18	56944811	56946857	81.9024	-0.292671	0.0946018	-3.09371	0.00197668	0.103364
chr18	58402610	58403405	16.6614	0.537763	0.162862	3.30196	0.000960125	0.0809524
chr18	60386890	60387331	13.1309	-0.553192	0.15698	-3.52397	0.000425134
chr18	60981523	60984510	128.161	-0.281724	0.0978862	-2.87808	0.0040011	0.13148
chr18	62596488	62597191	17.2807	0.588115	0.175698	3.3473	0.000816028	0.0775853
chr18	62749242	62762374	537.992	-0.224748	0.0670676	-3.35107	0.000805001	0.0775295
chr18	62826012	62830263	144.42	-0.304138	0.10625	-2.86247	0.00420358	0.134537
chr18	63215884	63217908	91.8837	-0.230623	0.081874	-2.8168	0.00485047	0.142656
chr18	68737687	68739487	53.0432	-0.313129	0.108016	-2.89892	0.0037445	0.12822
chr18	70491712	70491931	6.14765	-0.85464	0.243023	-3.51671	0.000436933
chr18	73211899	73212721	20.0339	-0.402099	0.138293	-2.90758	0.00364237	0.126721
chr18	75129202	75129637	8.03835	-0.644526	0.206394	-3.12279	0.00179143
chr18	75373017	75374299	37.5434	-0.315842	0.103001	-3.0664	0.00216652	0.106748
chr18	76416322	76417150	22.8763	-0.371252	0.126395	-2.93724	0.00331152	0.123121
chr18	76678380	76679593	38.1461	-0.407742	0.130997	-3.1126	0.00185449	0.101099
chr18	76902319	76903898	46.5401	-0.353651	0.121506	-2.91057	0.00360767	0.12642
chr18	77096572	77098258	51.932	0.281322	0.0876216	3.21065	0.00132436	0.0902041
chr18	78505386	78506828	41.2601	0.348339	0.113944	3.0571	0.00223492	0.108101
chr18	79465335	79466327	17.0585	0.505719	0.161096	3.13924	0.0016939	0.097894
chr18	79575841	79577540	50.3981	0.484566	0.134429	3.60461	0.000312621	0.0524352
chr18	79590373	79590889	11.9774	0.612421	0.18772	3.26241	0.00110469
chr18	79697155	79697640	9.04628	0.565456	0.189419	2.98521	0.00283382
chr18	79949310	79952581	136.669	0.381333	0.123693	3.08291	0.00204984	0.104448
chr18	80245159	80247475	71.2206	0.517462	0.120004	4.31206	1.61741e-05	0.0180404
chr19	266812	267869	34.9665	0.308026	0.108427	2.84086	0.00449916	0.138518
chr19	294152	296911	74.7082	0.338964	0.10074	3.36473	0.00076619	0.0754657
chr19	441075	441903	24.7531	0.463393	0.128349	3.61042	0.000305701	0.0523
chr19	534807	536225	45.5758	0.400087	0.0980237	4.08153	4.47394e-05	0.0269826
chr19	613053	613457	10.3868	0.569705	0.173862	3.27677	0.00105002
chr19	632160	634477	104.786	0.338395	0.115985	2.91759	0.00352752	0.125305
chr19	638966	641184	85.6833	0.304261	0.100676	3.02218	0.00250962	0.112264
chr19	1094585	1096187	91.9427	0.355649	0.113164	3.14277	0.00167357	0.09763
chr19	1324372	1325977	62.4107	0.446423	0.135416	3.29667	0.000978373	0.0814233
chr19	1421260	1423445	62.4323	0.222664	0.0745026	2.98868	0.00280184	0.116293
chr19	1431324	1434239	85.5817	0.274576	0.0866413	3.16911	0.00152905	0.0942783
chr19	1650917	1652286	44.6144	0.474019	0.119365	3.97119	7.15146e-05	0.0321359
chr19	1725266	1725714	14.9779	0.697874	0.186217	3.74764	0.000178509	0.0435402
chr19	1725958	1726433	8.7893	0.768474	0.230331	3.33638	0.000848756
chr19	1840675	1841905	26.5131	0.474474	0.127255	3.72853	0.000192601	0.0448705
chr19	1913295	1915607	63.8006	0.289886	0.097787	2.96446	0.00303217	0.119494
chr19	2014082	2015528	72.0541	0.430846	0.12048	3.5761	0.000348764	0.0553803
chr19	2333171	2335223	128.809	0.458608	0.10155	4.51608	6.29944e-06	0.0137771
chr19	2336418	2339737	152.844	0.538331	0.114143	4.7163	2.40175e-06	0.00742609
chr19	2340457	2343431	100.893	0.528167	0.109058	4.84301	1.27888e-06	0.00574271
chr19	2344828	2346905	60.9951	0.433281	0.104011	4.16573	3.10355e-05	0.0238777
chr19	2455490	2457780	92.4824	0.381512	0.118255	3.22617	0.00125458	0.0883317
chr19	2488089	2489584	41.5355	0.543927	0.138405	3.92997	8.49553e-05	0.0335658
chr19	2731307	2732230	23.6887	0.386209	0.117895	3.27587	0.00105338	0.0831587
chr19	2739281	2740669	61.8902	0.278306	0.0950093	2.92925	0.00339783	0.124034
chr19	2767878	2769784	50.5922	0.338034	0.107455	3.14582	0.00165621	0.0971186
chr19	2787666	2788703	18.7225	0.567031	0.164685	3.44313	0.00057503	0.0679431
chr19	2796727	2799314	70.806	0.394239	0.101114	3.89894	9.66153e-05	0.0358019
chr19	2811929	2814029	30.7067	0.382393	0.110625	3.45664	0.000546951	0.0667466
chr19	2819330	2820809	64.5321	0.353015	0.122642	2.87841	0.00399684	0.131467
chr19	3027606	3029132	29.0036	0.583605	0.124795	4.67652	2.91784e-06	0.00813067
chr19	3045824	3046934	18.8814	0.500733	0.132862	3.76883	0.000164015	0.0422495
chr19	3075389	3076881	23.2886	0.480426	0.137097	3.50429	0.000457834	0.0623739
chr19	3094636	3102701	270.739	0.406451	0.105361	3.85769	0.000114462	0.0379895
chr19	3113521	3114033	9.34946	0.593263	0.17942	3.30657	0.000944469
chr19	3505241	3518466	514.817	0.236025	0.0570572	4.13663	3.52437e-05	0.024961
chr19	3606323	3611153	163.436	0.233023	0.0815491	2.85746	0.00427047	0.135245
chr19	3618025	3619199	29.7073	0.486293	0.15046	3.23204	0.00122909	0.0877534
chr19	3649740	3650712	29.005	0.472225	0.135225	3.49216	0.000479138	0.0636222
chr19	3664401	3665393	27.0729	0.466853	0.121182	3.85248	0.000116927	0.0379895
chr19	3690539	3700497	381.645	0.291822	0.102413	2.84947	0.00437921	0.136707
chr19	4084140	4084464	9.41283	0.52993	0.176858	2.99635	0.00273228
chr19	4635970	4636895	26.677	0.545382	0.156798	3.47824	0.000504724	0.0648576
chr19	4639492	4640862	52.5689	0.295937	0.104242	2.83894	0.00452636	0.138957
chr19	4669170	4671886	116.94	0.238264	0.076341	3.12105	0.00180207	0.0998492
chr19	4969010	4971642	80.6759	0.3394	0.110652	3.06729	0.0021601	0.106743
chr19	4972287	4973088	21.2626	0.401567	0.136499	2.94189	0.00326214	0.122456
chr19	5127441	5129612	60.6407	0.294403	0.0903809	3.25736	0.00112454	0.0853173
chr19	5254872	5256518	45.7077	-0.275147	0.0913204	-3.01298	0.00258696	0.113384
chr19	6199130	6199642	19.1924	0.576797	0.162996	3.53871	0.000402087	0.0589517
chr19	6214809	6229582	433.063	0.220536	0.0658829	3.34739	0.000815752	0.0775853
chr19	6739675	6741702	86.7721	0.34772	0.123003	2.82691	0.0046999	0.141009
chr19	7508090	7508394	10.1438	0.506665	0.168616	3.00484	0.00265718
chr19	7628856	7630572	75.0943	0.358864	0.119965	2.99141	0.0027769	0.115831
chr19	8000298	8003206	83.0826	0.239007	0.0813344	2.93857	0.00329733	0.122864
chr19	8268966	8269486	19.8579	0.512484	0.167059	3.06768	0.00215729	0.106743
chr19	8404312	8405595	28.88	0.389415	0.121489	3.20536	0.00134895	0.0906936
chr19	9827181	9828743	75.2893	0.398935	0.133545	2.98728	0.00281471	0.116293
chr19	10118995	10120417	71.5459	0.364089	0.129177	2.81852	0.00482457	0.142653
chr19	10259159	10259974	22.6909	0.425746	0.132274	3.21865	0.00128794	0.0889851
chr19	10431347	10432077	19.987	0.536493	0.153162	3.50278	0.000460437	0.0624018
chr19	10775086	10775845	19.347	0.417153	0.127581	3.26971	0.00107659	0.0840611
chr19	10803798	10804237	12.4844	0.469202	0.159904	2.93427	0.00334328
chr19	10811064	10811498	11.8753	0.57762	0.171213	3.37369	0.000741681
chr19	10862745	10865508	74.1212	0.346864	0.0910736	3.80862	0.000139746	0.0398915
chr19	10871679	10873384	64.4523	0.478922	0.146614	3.26654	0.00108869	0.0842687
chr19	10927451	10929843	173.045	0.338455	0.110822	3.05406	0.0022577	0.108403
chr19	10936183	10937486	40.6317	0.302622	0.0935453	3.23503	0.00121628	0.0875058
chr19	10946811	10949173	41.1996	0.362026	0.0913159	3.96454	7.35363e-05	0.0321359
chr19	11024338	11026381	29.3282	0.307113	0.107205	2.86474	0.00417356	0.133884
chr19	11141384	11144437	152.993	0.313976	0.105789	2.96794	0.00299807	0.118793
chr19	11148525	11149478	20.0163	0.472455	0.15423	3.06332	0.00218898	0.107086
chr19	11200636	11201841	28.6069	0.354636	0.116264	3.05027	0.00228638	0.108507
chr19	11383049	11384629	41.0311	0.437517	0.135471	3.2296	0.00123964	0.0877893
chr19	11558200	11560214	110.64	0.327928	0.11495	2.85279	0.00433371	0.136278
chr19	11587727	11588425	21.4362	0.385815	0.12551	3.07398	0.00211223	0.105648
chr19	11694490	11695541	29.3406	0.622814	0.136236	4.57156	4.84098e-06	0.0122718
chr19	11737937	11739977	122.393	0.313212	0.110234	2.84133	0.00449258	0.138436
chr19	11886997	11888702	76.1577	0.340776	0.101936	3.34304	0.000828651	0.0777061
chr19	12052181	12053095	27.9031	0.431901	0.126995	3.40093	0.000671564	0.0718863
chr19	12155232	12157703	150.156	0.325411	0.100993	3.22212	0.00127247	0.0887442
chr19	12332265	12334621	158.952	0.252535	0.0892985	2.82799	0.00468414	0.140799
chr19	12805929	12807157	70.7446	0.324195	0.109031	2.97341	0.00294508	0.11842
chr19	12896090	12897589	26.1834	0.409757	0.117156	3.49754	0.000469577	0.06318
chr19	13794405	13797590	115.839	0.321626	0.101216	3.17761	0.00148496	0.0935172
chr19	13860939	13863350	146.772	0.226504	0.0711143	3.18508	0.00144716	0.0928015
chr19	13879592	13883457	205.918	0.335363	0.0978318	3.42796	0.000608145	0.0700791
chr19	13905515	13907223	80.5454	0.365512	0.123419	2.96154	0.00306101	0.119599
chr19	13952339	13953956	74.5163	0.445032	0.111289	3.9989	6.36388e-05	0.0309469
chr19	14031362	14032681	47.3143	0.375048	0.123786	3.02981	0.00244709	0.111407
chr19	14042687	14043406	19.9274	0.42077	0.140396	2.99704	0.00272619	0.11505
chr19	14165741	14169040	102.513	0.227723	0.0730074	3.11918	0.00181357	0.100206
chr19	14522825	14523253	13.5578	0.532186	0.160987	3.30577	0.000947174
chr19	16254006	16255199	20.3224	0.554294	0.16888	3.28219	0.00103006	0.0825611
chr19	16571170	16572361	48.934	0.449541	0.1247	3.60498	0.000312174	0.0524352
chr19	16749258	16750211	14.1564	0.553998	0.167253	3.31233	0.000925209	0.0801457
chr19	17225546	17228299	175.626	0.279266	0.0965525	2.89238	0.00382339	0.129855
chr19	17242110	17245584	140.63	0.292879	0.0926301	3.16181	0.0015679	0.0950963
chr19	17390661	17390954	9.89652	0.566111	0.190883	2.96574	0.00301954
chr19	18132205	18132438	5.94083	0.619693	0.218341	2.83818	0.0045371
chr19	18200032	18200862	18.6003	0.406503	0.133735	3.0396	0.00236889	0.110047
chr19	18317681	18320122	84.6011	0.29123	0.0799685	3.64181	0.000270728	0.049726
chr19	18339791	18342828	150.743	0.287841	0.0899081	3.2015	0.00136715	0.0909304
chr19	18388022	18389329	43.2192	0.34289	0.103749	3.30499	0.000949802	0.0808085
chr19	18451037	18454610	131.268	0.264479	0.0758308	3.48775	0.000487096	0.0639179
chr19	18833454	18834301	14.8519	0.508193	0.171155	2.9692	0.00298574	0.118557
chr19	19026651	19027067	10.9259	0.468178	0.164064	2.85363	0.00432224
chr19	19370690	19371158	8.02758	-0.652829	0.212627	-3.07029	0.00213848
chr19	19384702	19387146	86.6012	0.326	0.0968579	3.36576	0.000763334	0.0754132
chr19	19642631	19644186	66.6012	0.327892	0.112622	2.91143	0.00359783	0.126234
chr19	19650101	19653682	129.847	0.282354	0.0980523	2.87963	0.00398143	0.131421
chr19	19661140	19661559	11.9495	0.486092	0.164779	2.94997	0.0031781
chr19	19667835	19669639	110.396	0.327038	0.115807	2.824	0.00474282	0.141501
chr19	20077913	20078442	14.6248	0.460499	0.161328	2.85443	0.00431139	0.135844
chr19	21141343	21142634	61.8526	0.321882	0.11039	2.91585	0.00354716	0.125657
chr19	21296102	21299986	110.39	-0.373688	0.132705	-2.81593	0.00486355	0.142832
chr19	23249370	23250819	52.5016	0.306223	0.105728	2.89634	0.0037754	0.128707
chr19	27796853	27797257	13.3717	-0.450426	0.155391	-2.89867	0.00374752
chr19	28882139	28884111	63.2811	0.419327	0.109352	3.83466	0.00012574	0.0389582
chr19	29873277	29873536	7.70635	0.64236	0.223591	2.87292	0.00406698
chr19	30718917	30720462	63.8567	0.325271	0.100135	3.24831	0.00116092	0.0861562
chr19	32304291	32304655	7.59771	-0.717728	0.203484	-3.5272	0.000419985
chr19	33437583	33438681	23.5409	0.386376	0.128971	2.99584	0.00273688	0.115153
chr19	33447056	33447886	21.7963	0.378361	0.126014	3.00253	0.0026775	0.114424
chr19	33462093	33464790	77.9748	0.649284	0.136671	4.7507	2.02717e-06	0.00694219
chr19	33521016	33522800	71.493	0.35466	0.105724	3.35457	0.000794888	0.0771003
chr19	33622016	33622714	10.4024	0.571558	0.174154	3.28192	0.00103104
chr19	34133899	34135506	88.3658	0.28732	0.0969581	2.96334	0.00304317	0.119595
chr19	34403896	34405138	65.3585	0.372442	0.12068	3.08619	0.00202742	0.104293
chr19	34962578	34964622	68.4402	0.464405	0.129793	3.57804	0.000346186	0.0553803
chr19	35029150	35035953	291.551	0.230927	0.0756911	3.05091	0.0022815	0.108507
chr19	35509675	35510802	38.3566	0.443686	0.109596	4.04839	5.15709e-05	0.0286748
chr19	35544673	35546780	123.981	0.329702	0.109093	3.02222	0.00250932	0.112264
chr19	35612211	35613496	55.6194	0.427563	0.120244	3.5558	0.000376824	0.057396
chr19	35643119	35645775	108.705	0.526708	0.118778	4.4344	9.23301e-06	0.0153708
chr19	35702560	35703358	28.4535	0.437122	0.143019	3.0564	0.00224015	0.10812
chr19	36012471	36015379	131.919	0.252381	0.0866796	2.91166	0.00359519	0.126221
chr19	37906026	37908182	115.379	0.319753	0.0973324	3.28517	0.00101923	0.0824391
chr19	38289696	38292220	51.3391	0.281673	0.0969304	2.90594	0.00366157	0.126993
chr19	38318701	38319071	8.45203	0.557237	0.193273	2.88316	0.00393709
chr19	38319216	38322359	100.665	0.341989	0.104127	3.28435	0.00102217	0.0825254
chr19	38838584	38839863	28.1851	0.406584	0.112164	3.62491	0.000289057	0.0510144
chr19	38869135	38870975	58.0219	0.488032	0.114027	4.27998	1.86913e-05	0.0197521
chr19	38877387	38879779	70.7792	0.321027	0.0997788	3.21739	0.00129364	0.0890371
chr19	39138005	39141356	126.819	0.258762	0.0900208	2.87447	0.0040471	0.131696
chr19	39156558	39157035	9.74916	0.637158	0.180983	3.52054	0.000430677
chr19	39474361	39474708	9.99834	0.550984	0.169426	3.25206	0.00114573
chr19	39479638	39481596	126.706	0.279066	0.0965754	2.88962	0.00385708	0.130338
chr19	40055297	40056727	79.1038	0.349844	0.1209	2.89367	0.00380773	0.129485
chr19	40225535	40226744	24.4232	0.524236	0.120701	4.34327	1.40379e-05	0.0175142
chr19	40582854	40584286	38.4327	0.406816	0.119166	3.41387	0.00064046	0.0710102
chr19	40599303	40601183	55.8354	0.309325	0.0900506	3.43501	0.000592526	0.0689153
chr19	40602327	40604831	118.12	0.247556	0.086892	2.84901	0.00438558	0.136867
chr19	40609218	40611735	91.6337	0.394647	0.108226	3.6465	0.00026584	0.0496401
chr19	40744659	40745942	28.0462	0.426124	0.12395	3.43787	0.0005863	0.0685423
chr19	41319777	41320904	16.7796	0.536531	0.170159	3.15311	0.00161541	0.0961482
chr19	41426391	41429079	108.992	0.339716	0.0916645	3.70608	0.000210493	0.0455888
chr19	42289732	42292756	65.9559	0.256891	0.087675	2.93004	0.00338918	0.123996
chr19	42323894	42326759	152.67	0.315042	0.0931115	3.38349	0.000715704	0.0733954
chr19	42327469	42328466	23.7171	0.363879	0.123831	2.9385	0.003298	0.122864
chr19	42565895	42566527	7.0144	0.603684	0.206212	2.92749	0.00341706
chr19	43554659	43558411	131.24	0.195357	0.0650921	3.00123	0.00268887	0.114734
chr19	43574340	43577398	153.097	0.265587	0.0807711	3.28815	0.00100848	0.0820806
chr19	43901583	43902224	18.5109	0.578775	0.156807	3.69101	0.000223362	0.04631
chr19	44071625	44072740	41.9278	0.386314	0.121917	3.16867	0.00153138	0.0942783
chr19	44718250	44719096	24.8111	0.475867	0.147039	3.23632	0.0012108	0.0874602
chr19	44809970	44810400	8.63732	0.62639	0.199222	3.14417	0.00166557
chr19	45078739	45080134	54.2244	0.476121	0.123042	3.86959	0.00010902	0.0375982
chr19	45250354	45252868	106.477	0.489536	0.123554	3.96212	7.42857e-05	0.0321359
chr19	45449848	45451909	76.7604	0.29351	0.090226	3.25305	0.00114172	0.0856971
chr19	45484876	45486358	75.4544	0.263492	0.082311	3.20117	0.00136871	0.0909802
chr19	45495677	45497084	58.234	0.291596	0.0978791	2.97914	0.00289054	0.117753
chr19	45560196	45561018	22.235	0.427299	0.147959	2.88796	0.00387749	0.130534
chr19	45638567	45639841	29.7134	0.362206	0.127398	2.84309	0.00446779	0.138223
chr19	45667306	45669614	58.5168	0.487409	0.156429	3.11584	0.0018342	0.100582
chr19	45876487	45877302	20.8038	0.473831	0.144577	3.27735	0.00104785	0.0831039
chr19	46425701	46429505	175.591	0.303625	0.099683	3.0459	0.00231982	0.109179
chr19	46720896	46735537	654.889	0.180835	0.0635288	2.84651	0.00442013	0.137561
chr19	46907312	46917166	377.081	-0.194706	0.0602008	-3.23428	0.00121951	0.087531
chr19	47012838	47013117	9.63702	0.597273	0.179224	3.33255	0.000860531
chr19	48487419	48488674	31.5982	0.314736	0.111548	2.82153	0.00477956	0.142086
chr19	49734702	49736673	51.6461	-0.322434	0.102455	-3.14707	0.00164915	0.0971186
chr19	49766863	49768284	64.6453	0.348433	0.123013	2.8325	0.0046185	0.140039
chr19	49769494	49770073	13.8109	0.48538	0.158623	3.05995	0.00221373
chr19	49807225	49811631	232.085	0.254569	0.0772819	3.29403	0.000987622	0.0815384
chr19	50204829	50206582	61.8217	0.391998	0.116227	3.37269	0.000744386	0.0745494
chr19	50232952	50233754	22.0109	0.482549	0.142368	3.38944	0.000700343	0.0727829
chr19	50554602	50557961	144.455	0.323812	0.0811933	3.98816	6.65877e-05	0.0313381
chr19	50638812	50640435	51.3162	0.363497	0.127758	2.84521	0.00443824	0.137778
chr19	50702733	50703780	24.7177	0.370952	0.131565	2.81954	0.00480926	0.142499
chr19	51018680	51021779	73.2164	0.464031	0.0965008	4.80858	1.52008e-06	0.00652111
chr19	51771640	51772881	29.3293	-0.442373	0.156807	-2.82114	0.00478534	0.142182
chr19	52170067	52172584	135.278	0.31497	0.106362	2.96129	0.00306352	0.119599
chr19	52296230	52298435	145.251	0.303866	0.099	3.06935	0.00214524	0.106583
chr19	52535166	52536773	41.1282	0.50551	0.150885	3.3503	0.000807231	0.0775519
chr19	52940890	52943555	92.0175	0.365313	0.102344	3.56947	0.000357705	0.0556459
chr19	53364591	53366394	65.9917	0.400778	0.137633	2.91193	0.003592	0.126221
chr19	53430939	53432665	75.2511	0.368642	0.121092	3.0443	0.00233221	0.109179
chr19	53822069	53822844	18.9678	-0.483348	0.146876	-3.29085	0.000998852	0.081853
chr19	53909435	53910998	39.6017	0.375156	0.131148	2.86055	0.00422903	0.134672
chr19	54095737	54096333	18.003	0.647747	0.149857	4.32244	1.5431e-05	0.0179288
chr19	54470555	54471859	41.044	0.362386	0.120463	3.00828	0.00262732	0.113938
chr19	55111203	55119218	360.875	0.305324	0.103455	2.95128	0.00316457	0.121018
chr19	55688379	55688908	12.2901	0.577872	0.167728	3.44529	0.000570453
chr19	56114416	56115191	19.9765	0.376375	0.124146	3.03171	0.00243176	0.111125
chr19	56594423	56595879	70.4876	0.406592	0.133345	3.04918	0.00229468	0.10859
chr19	56633146	56634048	21.1555	-0.440476	0.130825	-3.36692	0.00076012	0.0752958
chr19	56834580	56835379	20.2555	0.400896	0.136662	2.93348	0.0033519	0.123633
chr19	57350618	57352307	87.1636	0.366557	0.122704	2.98732	0.00281434	0.116293
chr19	57527120	57528057	42.401	0.425123	0.132696	3.20374	0.00135654	0.0908215
chr19	58154018	58155660	118.836	0.420845	0.11054	3.80719	0.000140555	0.0398915
chr19	58439431	58441177	117.029	0.333241	0.11208	2.97326	0.00294658	0.11842
chr19	58511786	58512474	13.7537	0.477795	0.167284	2.85618	0.0042877
chr19	58513148	58515327	91.8533	0.308861	0.0937074	3.29602	0.000980662	0.0814233
chr2	3302934	3304318	58.2006	0.302724	0.0987977	3.06408	0.0021834	0.107086
chr2	3489685	3490761	27.9388	0.34216	0.118313	2.89199	0.00382815	0.129855
chr2	7053665	7054587	26.9232	0.498705	0.11831	4.21525	2.49498e-05	0.0224426
chr2	8163810	8164528	16.7015	-0.478356	0.147838	-3.23568	0.00121354	0.0874967
chr2	8538944	8540538	40.8699	0.495984	0.115554	4.29224	1.76883e-05	0.0193425
chr2	9178031	9180328	97.2358	0.265999	0.0837152	3.17743	0.00148585	0.0935172
chr2	9674914	9676467	53.9374	0.354823	0.10522	3.37221	0.000745667	0.0745494
chr2	9842617	9844500	99.6664	0.352041	0.110011	3.20006	0.00137399	0.0912656
chr2	10202036	10203601	40.1713	-0.288101	0.101204	-2.84673	0.00441711	0.137534
chr2	10371693	10372872	26.4202	0.443146	0.132505	3.34437	0.000824698	0.0777061
chr2	11286273	11287077	25.0387	-0.357725	0.121594	-2.94196	0.00326145	0.122456
chr2	12261685	12262747	29.7096	0.308029	0.109184	2.82119	0.00478451	0.142182
chr2	14259406	14261484	61.3052	-0.310239	0.095825	-3.23756	0.00120556	0.0872333
chr2	14416451	14416932	13.7831	-0.561717	0.157026	-3.57721	0.000347275
chr2	14510617	14511384	22.4255	-0.389869	0.138591	-2.8131	0.00490666	0.143291
chr2	14513437	14514967	46.8961	-0.319827	0.105899	-3.02011	0.00252679	0.112264
chr2	14974106	14975455	39.3304	-0.357142	0.113614	-3.14345	0.00166968	0.0975052
chr2	14990506	14990922	9.24743	-0.598042	0.196241	-3.04749	0.00230764
chr2	15560086	15562305	134.813	0.309608	0.0993972	3.11486	0.00184034	0.100805
chr2	16215861	16216628	17.295	0.529659	0.167842	3.15569	0.00160117	0.0958634
chr2	19129717	19130207	15.6859	-0.418857	0.144814	-2.89237	0.0038235	0.129855
chr2	19989560	19990737	53.5522	0.331694	0.111722	2.96893	0.00298837	0.118609
chr2	20589763	20591468	33.2166	0.361802	0.11691	3.09471	0.00197003	0.103166
chr2	20632856	20638430	276.396	0.197719	0.0666509	2.96649	0.00301221	0.119057
chr2	20639707	20644423	201.654	0.222288	0.0724667	3.06746	0.00215889	0.106743
chr2	20647084	20652174	328.831	0.220884	0.0740226	2.984	0.00284505	0.116846
chr2	20666595	20667027	10.9776	0.523079	0.175261	2.98458	0.00283966
chr2	23250730	23251381	10.3016	-0.613014	0.200787	-3.05305	0.00226527
chr2	24642291	24643399	28.9278	-0.402334	0.124743	-3.22531	0.00125839	0.0883317
chr2	25991106	25992261	35.0403	0.332925	0.108245	3.07567	0.00210027	0.105387
chr2	26298355	26300733	93.9324	0.312852	0.109859	2.84776	0.00440285	0.137176
chr2	26763322	26766330	218.596	0.285092	0.0907831	3.14036	0.00168738	0.0976967
chr2	27001509	27003821	76.0494	0.252429	0.08869	2.84619	0.00442457	0.137584
chr2	27122632	27124875	121.744	0.334833	0.098981	3.3828	0.000717518	0.0733954
chr2	27131853	27136076	206.907	0.238878	0.0832133	2.87067	0.00409599	0.132437
chr2	27662536	27664636	209.488	0.301164	0.103102	2.92105	0.00348857	0.124861
chr2	28869703	28871185	89.7187	0.317031	0.108132	2.93188	0.00336922	0.123771
chr2	32390232	32390895	16.9099	-0.411737	0.140777	-2.92474	0.00344741	0.124393
chr2	34095315	34097913	130.265	-0.440291	0.155845	-2.82519	0.00472528	0.141231
chr2	36913110	36913663	13.9471	-0.479472	0.15158	-3.16316	0.00156066
chr2	38017492	38019355	54.7049	-0.317178	0.112951	-2.80811	0.00498327	0.143894
chr2	38090318	38090818	12.2875	-0.473812	0.156622	-3.0252	0.00248468
chr2	38140767	38142478	47.6358	-0.392863	0.128647	-3.05381	0.00225954	0.108403
chr2	38162954	38163692	18.1371	-0.399007	0.141603	-2.81779	0.00483555	0.142656
chr2	38777631	38778930	70.15	0.290527	0.0931361	3.11939	0.00181228	0.100206
chr2	38803529	38807824	173.493	-0.242355	0.0850085	-2.85095	0.00435884	0.136484
chr2	38811160	38812021	21.3723	-0.374075	0.125854	-2.9723	0.00295577	0.11842
chr2	40262549	40262805	7.89649	-0.572378	0.195041	-2.93465	0.00333926
chr2	41823122	41824180	36.2219	-0.427799	0.112776	-3.79334	0.000148632	0.0404333
chr2	43168285	43169991	41.4821	0.338701	0.119331	2.83834	0.00453485	0.139036
chr2	43637201	43638725	43.1719	0.522956	0.132926	3.93418	8.34818e-05	0.0334945
chr2	43676111	43676762	17.7092	0.60435	0.170933	3.5356	0.000406851	0.0590235
chr2	43773481	43774934	70.9664	0.26276	0.0901036	2.9162	0.00354327	0.125657
chr2	44704830	44708062	111.504	-0.385178	0.120212	-3.20414	0.00135464	0.0908215
chr2	46878774	46879515	25.8656	0.377527	0.118263	3.19226	0.00141163	0.0919659
chr2	47085190	47087396	74.4829	0.296164	0.0916772	3.23051	0.00123571	0.0877893
chr2	47120703	47121367	16.8873	0.421572	0.140277	3.00528	0.00265339	0.114311
chr2	48694277	48695441	37.3653	-0.304889	0.102816	-2.96537	0.00302315	0.11928
chr2	48787369	48789380	58.1693	-0.342191	0.100434	-3.40713	0.000656493	0.0715272
chr2	48853051	48854607	56.4868	-0.293829	0.100631	-2.91986	0.00350183	0.124963
chr2	49378687	49380437	54.7481	-0.36166	0.0968426	-3.73452	0.000188075	0.0444444
chr2	49399843	49405367	191.03	-0.24242	0.0850335	-2.85088	0.00435986	0.136484
chr2	49565425	49570692	210.086	-0.322008	0.0882237	-3.64991	0.000262333	0.0493429
chr2	49815104	49816350	34.6816	-0.348089	0.105568	-3.29731	0.000976161	0.0814233
chr2	50108162	50113716	194.367	-0.287896	0.0850105	-3.38659	0.00070767	0.0728163
chr2	50531152	50540551	246.705	-0.195028	0.0624191	-3.12448	0.00178117	0.0995866
chr2	50635349	50639950	159.273	-0.409464	0.105814	-3.86965	0.000108992	0.0375982
chr2	50649316	50653074	121.4	-0.268729	0.0917161	-2.93001	0.00338952	0.123996
chr2	50676289	50679214	74.5652	-0.387183	0.0815458	-4.74805	2.05392e-06	0.00694219
chr2	50727194	50732815	196.35	-0.222971	0.0652583	-3.41674	0.00063376	0.0706889
chr2	50747860	50757735	377.851	-0.222509	0.0691126	-3.21952	0.00128407	0.0889851
chr2	50926918	50931382	161.572	-0.373898	0.0943424	-3.9632	7.39503e-05	0.0321359
chr2	51008937	51009406	9.57908	-0.600654	0.179097	-3.3538	0.000797099
chr2	51019748	51022456	78.7119	-0.305152	0.0977442	-3.12195	0.0017966	0.0996474
chr2	53519910	53521091	38.7945	0.319902	0.10928	2.92737	0.00341846	0.124148
chr2	53814442	53814732	9.06672	-0.511794	0.181898	-2.81363	0.0048986
chr2	54477007	54477358	11.7065	-0.683324	0.167436	-4.08111	4.48209e-05
chr2	54708595	54709602	34.7966	0.53772	0.131295	4.09552	4.21217e-05	0.0262573
chr2	55315059	55315532	15.086	-0.528498	0.165191	-3.19933	0.0013775	0.0913405
chr2	55581306	55583915	104.463	-0.237202	0.083009	-2.85754	0.00426937	0.135245
chr2	58063305	58064801	44.4271	-0.406849	0.1274	-3.19348	0.00140571	0.0919597
chr2	58148648	58149274	14.6953	-0.636697	0.184893	-3.44359	0.000574048	0.067899
chr2	61919811	61920869	33.8077	-0.291312	0.103541	-2.8135	0.00490059	0.143291
chr2	62456648	62458090	58.1366	0.35992	0.107734	3.34081	0.000835338	0.0777061
chr2	68268211	68269663	43.5259	-0.291906	0.093008	-3.13851	0.0016981	0.0980163
chr2	68271033	68273712	155.211	-0.255465	0.0827213	-3.08826	0.0020133	0.104145
chr2	68296238	68296513	7.73074	-0.606221	0.209645	-2.89165	0.0038322
chr2	69385997	69388301	120.004	0.3249	0.0996317	3.261	0.00111018	0.0848141
chr2	69524632	69530561	188.773	-0.187828	0.0646417	-2.90568	0.00366451	0.127015
chr2	69740882	69743103	108.013	0.356222	0.11721	3.03917	0.00237229	0.110114
chr2	69828515	69830817	200.216	0.277202	0.093589	2.96191	0.00305738	0.119599
chr2	70300827	70302569	115.714	0.344507	0.102519	3.36043	0.00077822	0.0762089
chr2	70762184	70762944	17.6145	-0.395961	0.138941	-2.84985	0.00437396	0.136619
chr2	70976491	70979655	142.058	0.28619	0.0938508	3.04941	0.00229291	0.108552
chr2	71466362	71467119	21.0537	0.429312	0.15238	2.81737	0.00484182	0.142656
chr2	72136285	72140357	72.997	0.309426	0.0944305	3.27676	0.00105006	0.0831587
chr2	72141263	72148242	198.534	0.286835	0.0988354	2.90215	0.00370606	0.127731
chr2	72149095	72150456	29.4181	0.426216	0.141905	3.00354	0.00266858	0.114349
chr2	73013518	73014657	34.6416	-0.38168	0.121621	-3.13827	0.0016995	0.0980163
chr2	73075239	73077554	59.3955	0.295448	0.0921061	3.20769	0.00133804	0.0903412
chr2	73106743	73108210	40.1763	0.32778	0.105675	3.10176	0.00192373	0.10242
chr2	73109842	73114667	256.178	0.272142	0.0927974	2.93264	0.00336088	0.12376
chr2	74414295	74415969	54.1741	0.370408	0.125205	2.95841	0.00309233	0.12018
chr2	74653781	74655138	53.7069	0.466316	0.124273	3.75233	0.000175196	0.0435402
chr2	75035025	75035505	12.466	-0.580517	0.164719	-3.52429	0.000424617
chr2	75847327	75848363	29.9988	-0.367975	0.127239	-2.89201	0.00382788	0.129855
chr2	75848480	75849649	37.7842	-0.511197	0.115224	-4.43653	9.14185e-06	0.0153708
chr2	75931389	75934115	85.1509	-0.299422	0.0786422	-3.80739	0.000140439	0.0398915
chr2	75998569	75999441	23.1973	-0.364864	0.126284	-2.88924	0.0038617	0.130338
chr2	76020293	76021010	19.1618	-0.459351	0.135165	-3.39845	0.000677679	0.0719114
chr2	76377160	76381020	106.225	-0.34204	0.0865252	-3.95306	7.71579e-05	0.0329427
chr2	78870390	78871539	27.5961	-0.430046	0.1158	-3.71369	0.000204261	0.0452345
chr2	79445720	79447370	43.0338	-0.41356	0.12111	-3.41476	0.000638387	0.0709214
chr2	79558294	79559793	40.053	-0.309303	0.109795	-2.8171	0.00484598	0.142656
chr2	80116831	80117387	13.7441	-0.44881	0.15504	-2.89481	0.00379391
chr2	80117673	80118481	21.5454	-0.473406	0.135021	-3.50616	0.000454613	0.0622803
chr2	80502378	80503138	22.6433	-0.391336	0.136154	-2.87421	0.00405046	0.131696
chr2	84654896	84655815	24.1685	-0.411561	0.141672	-2.90503	0.00367215	0.127162
chr2	85560704	85562346	123.123	0.284992	0.0997799	2.85621	0.00428738	0.135414
chr2	85761049	85761766	16.2419	0.427673	0.142092	3.00983	0.00261396	0.113846
chr2	86702658	86704878	54.2395	0.263343	0.0885759	2.97307	0.00294835	0.11842
chr2	95401912	95403669	102.262	0.375143	0.125809	2.98185	0.00286512	0.117146
chr2	95682229	95683767	54.2275	0.401317	0.10044	3.99558	6.4537e-05	0.0309469
chr2	96253490	96255492	65.8717	0.249302	0.0880746	2.83058	0.00464644	0.14045
chr2	96263717	96267987	239.686	0.308611	0.0909619	3.39275	0.000691956	0.0725376
chr2	96320873	96322310	55.0184	0.356359	0.107277	3.32186	0.000894196	0.0793429
chr2	96324646	96326329	39.5717	0.410099	0.1242	3.30194	0.000960203	0.0809524
chr2	96359082	96360350	36.5219	0.39605	0.121591	3.25723	0.00112507	0.0853173
chr2	96368371	96370329	68.507	0.321564	0.106603	3.01647	0.00255737	0.112721
chr2	96412629	96413814	44.4699	0.413856	0.111186	3.72219	0.000197503	0.0450496
chr2	96507838	96508811	25.4744	0.598407	0.160571	3.72675	0.000193962	0.0448705
chr2	96762219	96764751	88.522	0.30073	0.0792795	3.79329	0.000148663	0.0404333
chr2	96822320	96825271	83.9086	0.197014	0.0676761	2.91114	0.00360118	0.126312
chr2	98294503	98296193	46.935	0.351101	0.0944367	3.71785	0.000200927	0.0450506
chr2	98479661	98480619	21.614	0.395714	0.118565	3.33752	0.000845285	0.0777435
chr2	102735870	102737291	52.1291	0.508541	0.117322	4.33459	1.46032e-05	0.0175142
chr2	104615819	104618007	76.7472	-0.268647	0.0947247	-2.83608	0.0045671	0.13929
chr2	107324397	107327654	128.765	-0.314414	0.0882937	-3.56101	0.000369436	0.0564622
chr2	109644029	109645491	46.0434	0.30592	0.098539	3.10455	0.00190566	0.102131
chr2	111119853	111122543	92.2982	0.433416	0.107	4.05061	5.10845e-05	0.0286748
chr2	111883414	111884889	103.053	0.361691	0.115788	3.12373	0.00178577	0.0995866
chr2	111978538	111980259	45.7192	-0.319243	0.111127	-2.87278	0.00406882	0.132049
chr2	112004492	112005349	22.2309	-0.368057	0.130136	-2.82825	0.00468036	0.140799
chr2	112218134	112218570	13.9831	-0.479504	0.155093	-3.09172	0.00199001
chr2	112839799	112840488	16.4085	-0.475424	0.146399	-3.24745	0.00116446	0.0862169
chr2	113198383	113199827	65.0095	0.386705	0.109332	3.53697	0.000404751	0.0589517
chr2	115479715	115480685	25.7721	-0.370038	0.119991	-3.08387	0.00204329	0.104365
chr2	115873028	115874482	49.9848	-0.322168	0.113378	-2.84154	0.00448963	0.138436
chr2	117835952	117836739	18.489	0.455802	0.15539	2.93327	0.00335408	0.123673
chr2	118012785	118015003	96.0143	0.535633	0.135023	3.96697	7.27928e-05	0.0321359
chr2	118185586	118187109	86.4789	0.271324	0.0953242	2.84633	0.0044227	0.137584
chr2	119223121	119224628	37.2784	0.479962	0.128765	3.72741	0.000193457	0.0448705
chr2	119237613	119238037	9.62529	-0.523038	0.18441	-2.83628	0.00456425
chr2	120312641	120314036	53.3438	0.379756	0.113422	3.34817	0.000813466	0.0775853
chr2	120734846	120738127	60.539	0.432412	0.152681	2.83213	0.00462396	0.1401
chr2	120914423	120915287	16.2068	0.513232	0.161715	3.17369	0.00150515	0.0938386
chr2	126367800	126368953	30.8941	-0.412824	0.122314	-3.37512	0.000737848	0.07418
chr2	126838949	126840145	28.2944	-0.461291	0.157989	-2.91976	0.00350306	0.124963
chr2	127415784	127416506	16.5654	0.694876	0.175556	3.95815	7.55333e-05	0.0324331
chr2	127985658	127986600	26.0856	0.319989	0.108378	2.95252	0.00315191	0.12076
chr2	128291317	128294648	118.005	0.340214	0.120687	2.81898	0.00481764	0.142648
chr2	128313600	128318101	155.492	0.354839	0.107153	3.31151	0.000927938	0.0801474
chr2	128318914	128323455	202.715	0.286343	0.0864455	3.31242	0.000924934	0.0801457
chr2	129468693	129470364	43.724	-0.307009	0.108862	-2.82016	0.00480003	0.142397
chr2	130336507	130338089	52.1034	0.247231	0.0849617	2.90991	0.00361527	0.126488
chr2	131491895	131493999	154.169	0.353962	0.115934	3.05314	0.00226459	0.108403
chr2	131681752	131683479	101.366	0.428418	0.112264	3.81615	0.000135549	0.0397644
chr2	132257169	132258141	23.2711	0.468917	0.149887	3.12847	0.00175719	0.0991877
chr2	132416256	132416646	9.8908	0.794906	0.191709	4.14641	3.37728e-05
chr2	132977775	132980104	64.355	-0.280805	0.0918865	-3.056	0.0022431	0.108199
chr2	133765450	133766509	33.1453	0.47206	0.114846	4.11037	3.95029e-05	0.0261107
chr2	133773076	133775522	105.778	0.375505	0.104328	3.59927	0.000319113	0.0530455
chr2	134445687	134448071	71.776	0.279291	0.0944926	2.95569	0.00311971	0.120489
chr2	135184465	135188417	145.907	-0.264003	0.0933153	-2.82915	0.00466711	0.140736
chr2	135326375	135327246	24.5322	-0.356419	0.116782	-3.052	0.00227323	0.108403
chr2	135327491	135328036	15.5636	-0.466141	0.152367	-3.05934	0.00221825	0.107622
chr2	135384004	135384558	15.7679	-0.4396	0.154591	-2.84363	0.00446026	0.138116
chr2	135471245	135473216	70.19	-0.30278	0.107774	-2.80941	0.00496326	0.143761
chr2	135999387	136001684	77.9632	0.341552	0.104667	3.26323	0.00110151	0.0847908
chr2	136116235	136119735	114.908	0.439084	0.119684	3.66869	0.000243797	0.0475399
chr2	145166693	145170001	109.872	-0.234863	0.0831267	-2.82537	0.00472267	0.141231
chr2	145203759	145204067	7.22748	0.66016	0.197806	3.33741	0.000845646
chr2	145595024	145595808	24.1348	-0.363054	0.128211	-2.8317	0.0046301	0.140146
chr2	149479152	149479509	7.88497	-0.61129	0.217583	-2.80946	0.0049625
chr2	149488323	149490804	83.305	-0.411175	0.12664	-3.24681	0.00116708	0.0862169
chr2	154777049	154778410	46.9974	-0.360709	0.0961743	-3.75058	0.000176425	0.0435402
chr2	155524271	155527393	32.2044	-0.536337	0.18962	-2.82849	0.00467686	0.140799
chr2	156474905	156480508	225.994	-0.252169	0.0722193	-3.49171	0.000479942	0.0636467
chr2	159129908	159130500	16.955	0.42189	0.13772	3.06338	0.00218851	0.107086
chr2	161078086	161078321	5.82861	0.690151	0.233221	2.95921	0.00308425
chr2	161579767	161583648	180.872	-0.511838	0.164494	-3.11159	0.00186086	0.101337
chr2	161960836	161963347	86.2094	-0.305873	0.106175	-2.88085	0.00396603	0.131311
chr2	162251802	162252437	15.2469	-0.514324	0.152705	-3.3681	0.000756886	0.0751757
chr2	162368530	162370363	60.2715	-0.386879	0.0956091	-4.04646	5.19979e-05	0.0286748
chr2	162634074	162637504	109.593	-0.284927	0.0745884	-3.81999	0.000133455	0.0397644
chr2	162888592	162890268	45.272	-0.316117	0.0923636	-3.42252	0.000620429	0.0704704
chr2	163347473	163349088	96.2136	0.2635	0.072593	3.62982	0.00028362	0.0508754
chr2	164806430	164807049	18.2087	-0.46184	0.151734	-3.04374	0.00233653	0.109219
chr2	164809817	164812987	93.9553	-0.3454	0.116186	-2.9728	0.00295093	0.11842
chr2	164891453	164892713	38.0594	-0.320325	0.10249	-3.12542	0.00177551	0.099517
chr2	165829971	165833160	107.071	-0.316227	0.0872282	-3.62528	0.000288648	0.0510144
chr2	167186913	167189440	82.6973	-0.294962	0.0945997	-3.118	0.00182082	0.100429
chr2	167432303	167433524	31.6151	-0.377328	0.121519	-3.10509	0.00190218	0.102083
chr2	169477632	169480530	184.342	0.279008	0.0959301	2.90845	0.00363226	0.12668
chr2	169823917	169825529	90.7807	0.350486	0.0935481	3.74659	0.000179257	0.0435402
chr2	171672351	171675924	91.1588	-0.351785	0.113587	-3.09706	0.00195448	0.103018
chr2	171893363	171895308	108.269	0.302877	0.0998761	3.03253	0.00242515	0.111042
chr2	172351322	172353407	80.9891	-0.295513	0.101621	-2.90797	0.00363778	0.12668
chr2	172995219	172997551	89.1024	-0.261819	0.0923712	-2.83443	0.00459078	0.139637
chr2	174247479	174249383	119.232	0.300073	0.104235	2.87883	0.00399157	0.131449
chr2	174657099	174657363	6.35856	-0.787921	0.260471	-3.02499	0.00248641
chr2	174963089	174968847	250.213	-0.346594	0.0838015	-4.13589	3.53583e-05	0.024961
chr2	176390068	176393989	155.616	-0.210614	0.0724145	-2.90845	0.00363226	0.12668
chr2	177392055	177393583	81.6605	0.383194	0.126835	3.0212	0.00251776	0.112264
chr2	178111736	178113228	98.3581	0.339233	0.0983999	3.4475	0.000565807	0.0676291
chr2	178366282	178368580	76.3257	-0.231349	0.0730434	-3.16728	0.00153874	0.0944454
chr2	179344038	179345574	50.7394	0.307134	0.101695	3.02016	0.00252641	0.112264
chr2	180663102	180664702	52.4053	-0.385652	0.115704	-3.33308	0.000858911	0.0782728
chr2	180664807	180666630	70.7105	-0.357939	0.112268	-3.18826	0.00143132	0.0926523
chr2	182316743	182320787	162.849	-0.243269	0.0760577	-3.19848	0.00138154	0.0914798
chr2	183268999	183271325	74.4439	-0.25061	0.0871344	-2.87613	0.00402585	0.131696
chr2	183455341	183456223	25.212	-0.378709	0.132575	-2.85656	0.00428262	0.135397
chr2	186602524	186607589	154.489	-0.334305	0.109526	-3.05228	0.0022711	0.108403
chr2	186748559	186750745	65.6027	-0.329138	0.101038	-3.25757	0.00112369	0.0853173
chr2	187428493	187431019	97.8911	-0.275462	0.0837561	-3.28886	0.00100593	0.0820226
chr2	187477312	187478073	20.806	-0.390165	0.126485	-3.08468	0.00203773	0.104364
chr2	187496596	187497065	14.7102	-0.433922	0.151245	-2.86901	0.00411762	0.132777
chr2	188668513	188669353	19.2334	-0.522646	0.151688	-3.44553	0.000569948	0.0676291
chr2	189085440	189088227	97.4351	-0.293901	0.0910723	-3.22711	0.00125046	0.0882198
chr2	191226489	191227135	15.5524	-0.494697	0.15639	-3.16322	0.00156034	0.0949475
chr2	191376300	191378443	69.657	-0.30447	0.0878568	-3.46552	0.000529206	0.0658692
chr2	191949569	191953182	100.872	-0.325301	0.112175	-2.89995	0.00373221	0.128189
chr2	191978417	191979088	16.6131	-0.423448	0.14799	-2.86133	0.00421869	0.134667
chr2	192103544	192104947	32.9062	-0.378523	0.131615	-2.87599	0.00402763	0.131696
chr2	192138320	192141818	84.6113	-0.355137	0.110851	-3.20374	0.00135655	0.0908215
chr2	195009392	195010641	58.981	-0.2799	0.0938009	-2.98397	0.0028453	0.116846
chr2	195612410	195613720	36.4234	-0.308438	0.105497	-2.92368	0.00345925	0.124575
chr2	196472572	196474886	79.5036	-0.298821	0.0874546	-3.41687	0.000633454	0.0706889
chr2	196506935	196509569	67.1062	-0.303761	0.0926765	-3.27765	0.00104675	0.0831039
chr2	196527133	196532184	295.529	-0.381477	0.119223	-3.19969	0.00137575	0.0912847
chr2	196532402	196538644	368.719	-0.217854	0.0698461	-3.11905	0.00181433	0.100206
chr2	196571651	196574607	110.567	-0.21498	0.0751393	-2.86108	0.00422195	0.134672
chr2	196577596	196579502	56.462	-0.254649	0.0901033	-2.82619	0.00471059	0.141127
chr2	198063196	198063680	12.6321	-0.468409	0.157398	-2.97594	0.00292088
chr2	199011759	199013481	40.3845	-0.431458	0.138163	-3.12283	0.00179122	0.0995866
chr2	199388115	199389190	31.1049	-0.357674	0.114461	-3.12486	0.0017789	0.0995757
chr2	199422971	199424848	53.5702	-0.297964	0.0936261	-3.18249	0.00146015	0.0931717
chr2	200585583	200586779	36.5956	0.4303	0.147061	2.92601	0.00343344	0.124272
chr2	202171282	202171793	16.4791	0.430487	0.144467	2.97983	0.00288405	0.117618
chr2	203036318	203038749	56.1182	-0.440421	0.151919	-2.89906	0.00374285	0.12822
chr2	203417352	203418667	36.7757	-0.334441	0.103585	-3.22866	0.00124372	0.0879668
chr2	203424229	203424604	12.0399	-0.484504	0.161472	-3.00054	0.00269499
chr2	204544902	204546362	51.0284	0.516495	0.157359	3.28227	0.00102975	0.0825611
chr2	206764663	206766216	98.5156	0.35589	0.113864	3.12558	0.00177457	0.0995142
chr2	211907067	211907641	13.9472	-0.590619	0.165525	-3.56814	0.000359518
chr2	212108855	212110719	44.6378	-0.293507	0.100635	-2.91654	0.00353932	0.125564
chr2	212280775	212284375	114.715	-0.314664	0.0857238	-3.67068	0.00024191	0.0474068
chr2	215054782	215057238	71.4445	-0.291152	0.0956686	-3.04334	0.0023397	0.109283
chr2	215335259	215336194	27.5596	0.321025	0.112267	2.85949	0.0042432	0.134672
chr2	216131570	216132160	16.0367	0.441313	0.140456	3.142	0.00167796	0.0976967
chr2	216192100	216192528	10.5913	-0.611725	0.175849	-3.4787	0.000503858
chr2	216260163	216261365	27.2786	-0.443544	0.155692	-2.84886	0.00438759	0.136892
chr2	217806123	217806946	23.1846	0.344876	0.117995	2.92279	0.00346911	0.124575
chr2	217950365	217951409	24.6657	0.415389	0.114483	3.6284	0.000285183	0.0510144
chr2	218009607	218010185	8.99713	0.742935	0.212617	3.49425	0.000475403
chr2	218245366	218245646	7.85593	0.558934	0.188037	2.97247	0.00295414
chr2	218658614	218660405	90.7926	0.339561	0.115942	2.92873	0.00340355	0.124034
chr2	218860010	218860382	7.11401	0.830339	0.230022	3.60983	0.000306399
chr2	218860423	218860692	5.77382	0.690087	0.235276	2.93309	0.00335604
chr2	218886168	218887334	27.858	0.392492	0.131949	2.97457	0.00293397	0.118398
chr2	218908624	218909160	17.7477	0.456607	0.141034	3.23757	0.00120554	0.0872333
chr2	219545910	219546167	5.54156	0.715045	0.240279	2.9759	0.00292129
chr2	220454279	220456431	69.1145	-0.324456	0.087073	-3.72625	0.000194348	0.0448705
chr2	223294398	223294753	10.4378	-0.553328	0.176886	-3.12817	0.00175897
chr2	224260318	224261031	18.566	-0.448121	0.136058	-3.29359	0.000989163	0.0815987
chr2	225507632	225508148	14.1724	-0.511416	0.164681	-3.10549	0.00189966	0.102083
chr2	226185094	226186426	33.7327	0.46057	0.145944	3.15579	0.00160063	0.0958634
chr2	230456686	230458894	61.5326	-0.28423	0.100973	-2.8149	0.00487917	0.143048
chr2	231355337	231357389	66.4177	0.366687	0.0918431	3.99254	6.53691e-05	0.0311527
chr2	231369813	231372640	134.016	0.371736	0.125162	2.97003	0.00297768	0.118524
chr2	232503013	232504272	35.6747	0.513448	0.137889	3.72364	0.000196368	0.0449748
chr2	233016653	233017322	15.5331	-0.530919	0.156699	-3.38815	0.000703666	0.0727829
chr2	233250826	233252548	113.753	0.267253	0.0944742	2.82885	0.00467161	0.140791
chr2	233353026	233354339	54.6631	0.431725	0.113825	3.79287	0.000148918	0.0404333
chr2	233441762	233446525	88.5585	0.242229	0.0798374	3.03403	0.00241314	0.11072
chr2	233854638	233855187	21.1873	0.411735	0.136172	3.02364	0.00249752	0.112264
chr2	235498232	235498996	17.7526	0.41411	0.136915	3.02458	0.00248977	0.11225
chr2	236462762	236462998	4.60422	-0.780803	0.250965	-3.1112	0.0018633
chr2	236471805	236474947	93.3796	-0.297688	0.101894	-2.92154	0.00348306	0.124758
chr2	237473446	237476910	218.963	0.321456	0.0864471	3.71853	0.000200389	0.0450506
chr2	237662764	237663260	12.1102	0.502165	0.175521	2.86099	0.00422318
chr2	237943010	237943967	23.4909	0.398903	0.122574	3.25439	0.00113636	0.0855202
chr2	238096750	238098124	12.6972	0.469663	0.16521	2.84284	0.00447142
chr2	238320575	238321720	25.5142	0.653395	0.145209	4.4997	6.80501e-06	0.0143212
chr2	238425757	238427938	153.2	0.330787	0.0997016	3.31777	0.000907384	0.0797711
chr2	239102335	239104791	75.8011	0.336356	0.0886926	3.79238	0.000149212	0.0404333
chr2	239104967	239115988	561.4	0.205836	0.0661598	3.1112	0.0018633	0.101337
chr2	239117984	239118419	10.9961	0.556219	0.157422	3.53329	0.000410419
chr2	239124974	239128218	111.216	0.278639	0.0659442	4.22537	2.38546e-05	0.0218092
chr2	239169133	239169829	15.3439	0.49691	0.158175	3.14151	0.00168079	0.0976967
chr2	239243764	239247128	106.717	0.276557	0.0764438	3.61778	0.000297141	0.0517049
chr2	239261241	239262270	28.1297	0.365715	0.121992	2.99786	0.00271884	0.115044
chr2	239262419	239269182	313.647	0.204768	0.0677767	3.02122	0.00251758	0.112264
chr2	239271125	239277934	299.522	0.236462	0.0767305	3.08172	0.00205811	0.104492
chr2	239303665	239304645	23.8722	0.590934	0.125685	4.70171	2.57988e-06	0.00757257
chr2	239336512	239342068	202.071	0.179576	0.0635603	2.82529	0.00472375	0.141231
chr2	239390928	239394417	104.85	0.244969	0.0808118	3.03136	0.00243456	0.111162
chr2	239394436	239395907	32.2756	0.380081	0.122953	3.09128	0.00199296	0.103778
chr2	239727532	239728752	33.1964	0.367026	0.12204	3.00744	0.00263462	0.114066
chr2	239762048	239764751	99.6403	0.326329	0.09691	3.36734	0.000758968	0.0752485
chr2	239930356	239930739	10.7529	0.694873	0.21325	3.2585	0.00112004
chr2	240200320	240201240	24.7768	0.416395	0.119353	3.48877	0.000485253	0.063891
chr2	240433261	240440188	348.859	0.325415	0.0911241	3.57112	0.000355462	0.0554906
chr2	240585516	240587797	180.111	0.336484	0.103982	3.23598	0.00121225	0.0874602
chr2	240721688	240729002	213.583	0.21256	0.0718594	2.95799	0.00309649	0.120198
chr2	240759016	240772161	523.405	0.204906	0.0633828	3.23283	0.00122571	0.087702
chr2	241355886	241359986	170	0.257292	0.0852507	3.01806	0.00254397	0.1126
chr2	241493831	241496187	50.2891	0.252693	0.0898788	2.81148	0.00493139	0.143416
chr2	241498068	241498372	6.65842	0.766931	0.213861	3.58613	0.000335624
chr2	241609799	241611651	75.1813	0.36158	0.103903	3.47998	0.000501445	0.0647786
chr2	241657687	241660528	79.8467	0.235774	0.0815358	2.89166	0.00383209	0.129878
chr2	241895878	241896340	9.73804	0.585684	0.192851	3.03698	0.00238959
chr2	241901634	241903069	29.3526	0.451018	0.154399	2.92113	0.00348769	0.124861
chr20	266578	267390	35.5414	0.391968	0.109859	3.56791	0.000359841	0.0558224
chr20	1226067	1227064	25.9183	0.511121	0.137498	3.71731	0.000201357	0.0450506
chr20	1312057	1314575	115.227	0.227773	0.0759868	2.99754	0.0027217	0.115048
chr20	3114746	3119419	142.33	0.221469	0.0733895	3.01772	0.00254683	0.112606
chr20	3676675	3678709	66.4819	0.337705	0.109506	3.08391	0.00204299	0.104365
chr20	3710103	3710819	16.2427	0.486099	0.149347	3.25482	0.00113463	0.0854593
chr20	3732211	3732442	6.86957	0.565517	0.199765	2.83092	0.00464143
chr20	3756701	3757288	16.9003	-0.439027	0.138115	-3.17869	0.0014794	0.0935172
chr20	3783059	3786563	157.062	0.253368	0.0845538	2.99653	0.00273072	0.115087
chr20	4084979	4085889	37.8029	0.374813	0.120276	3.11627	0.00183156	0.100519
chr20	4999695	5001326	89.6775	0.346697	0.117736	2.9447	0.0032327	0.122103
chr20	5503857	5504875	34.4866	0.363974	0.116702	3.11884	0.00181565	0.100206
chr20	5949786	5951213	62.0113	0.370088	0.110879	3.33776	0.000844579	0.0777435
chr20	8060270	8062346	80.9767	-0.267767	0.0918992	-2.9137	0.00357174	0.12612
chr20	8062469	8063829	53.401	-0.308416	0.109692	-2.81166	0.00492864	0.143416
chr20	8193716	8194266	18.397	-0.427795	0.139573	-3.06503	0.00217652	0.106867
chr20	8582328	8584006	41.9042	-0.277302	0.094743	-2.92689	0.00342372	0.124148
chr20	8622452	8624544	57.0684	-0.314282	0.0972179	-3.23276	0.00122602	0.087702
chr20	9499347	9500682	35.4505	-0.339642	0.11207	-3.03062	0.00244056	0.111291
chr20	10293367	10294713	34.7712	-0.322922	0.108791	-2.96829	0.00299461	0.118755
chr20	11012666	11013941	29.2361	-0.402998	0.134618	-2.99365	0.00275666	0.115467
chr20	11125144	11126026	20.313	-0.478485	0.152375	-3.14019	0.00168839	0.0976967
chr20	12317421	12319044	49.6725	0.363563	0.104316	3.48521	0.000491753	0.0640317
chr20	15204367	15205117	18.5941	-0.370129	0.131402	-2.81677	0.00485093	0.142656
chr20	15235308	15236842	48.6611	-0.278595	0.098693	-2.82285	0.00475993	0.141729
chr20	15271377	15273030	45.9759	-0.476211	0.109426	-4.3519	1.34962e-05	0.0175142
chr20	16691569	16691883	10.3272	-0.575462	0.177481	-3.24239	0.00118532
chr20	16729286	16730897	97.0955	0.320076	0.107045	2.99011	0.0027888	0.116098
chr20	16965284	16967627	70.5491	-0.271615	0.0791808	-3.43031	0.000602882	0.0697569
chr20	17138578	17139196	17.9649	-0.512736	0.132596	-3.8669	0.000110227	0.0375982
chr20	17628598	17630303	41.6638	0.338548	0.11763	2.87808	0.00400101	0.13148
chr20	19376073	19377866	42.0294	-0.273894	0.0948322	-2.8882	0.0038745	0.130483
chr20	19381265	19383694	62.0671	-0.237228	0.0802573	-2.95585	0.00311812	0.120489
chr20	20732202	20732572	8.63542	-0.547107	0.185021	-2.957	0.00310649
chr20	21238442	21239503	26.7699	0.426249	0.141565	3.01097	0.00260418	0.113673
chr20	23236014	23238000	55.6264	-0.350007	0.109804	-3.18757	0.00143476	0.0926523
chr20	25219559	25223553	109.561	0.229268	0.0802351	2.85745	0.00427055	0.135245
chr20	25307973	25312418	288.672	0.276308	0.091721	3.01249	0.00259117	0.113384
chr20	25313675	25314261	16.5109	0.424421	0.14088	3.01264	0.00258988	0.113384
chr20	25584813	25586017	30.2296	0.533165	0.144223	3.6968	0.000218332	0.046152
chr20	31513900	31515463	75.1315	0.422106	0.110414	3.82294	0.000131869	0.0397644
chr20	31945056	31946691	46.7428	0.353913	0.101143	3.49914	0.000466757	0.0629524
chr20	31950952	31952339	64.2428	0.444482	0.124642	3.56606	0.000362386	0.0559836
chr20	31965895	31970891	104.525	0.290318	0.0790679	3.67176	0.000240883	0.0474068
chr20	32277008	32278648	76.3539	0.339758	0.105969	3.2062	0.00134502	0.0905382
chr20	33400503	33402842	105.959	0.296811	0.102633	2.89196	0.00382841	0.129855
chr20	33646999	33650422	108.653	0.228855	0.0711052	3.21854	0.00128846	0.0889851
chr20	34423012	34433091	424.848	-0.194092	0.0634844	-3.05731	0.0022333	0.108069
chr20	34433611	34439846	264.801	-0.187371	0.0639512	-2.92991	0.00339062	0.123996
chr20	35266952	35270161	57.6419	0.297746	0.0944246	3.15327	0.00161453	0.0961469
chr20	35541578	35542783	45.8066	0.317903	0.100174	3.1735	0.00150614	0.0938386
chr20	37383872	37385115	34.8083	0.350513	0.119922	2.92285	0.00346849	0.124575
chr20	37524196	37524979	19.7679	0.440788	0.145897	3.02123	0.00251746	0.112264
chr20	38216120	38216590	14.3626	0.494671	0.150074	3.29619	0.000980053	0.0814233
chr20	38646361	38646684	6.44204	0.7202	0.239971	3.00119	0.00268927
chr20	38665258	38666914	43.7883	0.280994	0.0952015	2.95158	0.00316157	0.120974
chr20	39048983	39050938	108.949	0.308261	0.10598	2.90868	0.00362961	0.12668
chr20	41462386	41462951	16.8712	-0.460159	0.141472	-3.25266	0.0011433	0.0857003
chr20	43990002	43991476	27.5375	-0.483925	0.134186	-3.60638	0.000310498	0.0524352
chr20	44216967	44218135	28.7827	0.40764	0.120352	3.38705	0.000706483	0.0727829
chr20	44309877	44312024	101.055	0.386308	0.106061	3.64233	0.000270183	0.049726
chr20	44647807	44649763	48.2884	0.365282	0.123003	2.96971	0.00298083	0.118524
chr20	44650469	44653370	108.051	0.37826	0.121319	3.11789	0.00182149	0.100429
chr20	44745762	44746446	18.3175	0.715864	0.17044	4.20009	2.6681e-05	0.0230668
chr20	44909671	44910394	15.3532	0.528671	0.182306	2.89991	0.00373266	0.128189
chr20	45611577	45612074	10.9717	-0.582105	0.177237	-3.28434	0.00102221
chr20	45770933	45771911	33.8638	0.343957	0.111477	3.08545	0.00203245	0.104364
chr20	48368600	48369228	17.7513	0.418048	0.141863	2.94684	0.00321043	0.121863
chr20	49318492	49319413	23.6327	0.467309	0.154007	3.03434	0.00241065	0.11072
chr20	49608648	49608964	5.84464	0.749822	0.245719	3.05155	0.00227666
chr20	49978984	49980451	35.9879	0.403334	0.14053	2.87008	0.00410364	0.132545
chr20	50690703	50692739	56.8457	0.256283	0.0911661	2.81117	0.00493617	0.143416
chr20	50794447	50796113	66.4948	0.332201	0.114627	2.89811	0.00375424	0.128292
chr20	51306439	51306933	10.6595	0.775488	0.215156	3.60431	0.000312981
chr20	52935497	52936499	27.5993	-0.368869	0.11687	-3.15622	0.00159827	0.0958634
chr20	54103873	54106089	75.3377	-0.334679	0.112849	-2.96574	0.00301958	0.119222
chr20	55596517	55598389	52.3203	-0.337409	0.107049	-3.15191	0.00162205	0.0962804
chr20	56554502	56554832	10.8658	-0.535449	0.17655	-3.03284	0.00242263
chr20	57041509	57042360	14.5627	0.652676	0.223971	2.91411	0.00356703	0.12612
chr20	57388695	57391305	90.3646	0.271198	0.0904584	2.99804	0.0027172	0.115018
chr20	57570274	57570816	14.8268	0.476572	0.146188	3.25998	0.00111419	0.0850336
chr20	57597236	57597566	5.15965	0.894303	0.268376	3.33227	0.0008614
chr20	57709717	57711797	104.472	0.326784	0.111725	2.9249	0.00344569	0.124378
chr20	59700771	59704754	155.414	-0.234371	0.0648268	-3.61534	0.000299952	0.0518568
chr20	59714481	59715739	33.453	-0.367631	0.111137	-3.3079	0.000939984	0.0807149
chr20	60336166	60336839	18.1788	0.430266	0.150337	2.862	0.0042097	0.134618
chr20	61656979	61657306	3.94921	-1.00569	0.300873	-3.34257	0.000830053
chr20	62063091	62064684	51.9477	0.326467	0.108487	3.00926	0.00261885	0.113887
chr20	62155292	62157512	39.3097	0.428227	0.109923	3.8957	9.79157e-05	0.0359345
chr20	62238475	62239870	45.5946	0.390305	0.122983	3.17364	0.00150538	0.0938386
chr20	62269007	62270359	28.4898	0.414674	0.124413	3.33306	0.000858972	0.0782728
chr20	62399990	62407214	187.362	0.262155	0.0826467	3.172	0.00151395	0.0941272
chr20	62822622	62824055	44.7253	0.363724	0.101722	3.57568	0.000349318	0.0553803
chr20	62951847	62955035	131.301	0.270291	0.0803942	3.36207	0.000773619	0.0758248
chr20	63365291	63366005	8.53762	0.518028	0.181982	2.8466	0.00441893
chr20	63553858	63554110	5.236	0.862035	0.273718	3.14936	0.00163631
chr20	63573263	63574808	45.3969	0.465998	0.162139	2.87407	0.00405222	0.131696
chr20	63735117	63739634	239.672	0.24381	0.0806795	3.02196	0.00251147	0.112264
chr20	63942367	63945141	82.9045	0.219483	0.0754508	2.90896	0.00362633	0.12668
chr21	14216089	14216984	25.7533	0.505974	0.145543	3.47645	0.000508098	0.0649015
chr21	14549194	14549420	6.42278	-0.764934	0.22699	-3.36991	0.000751939
chr21	14970610	14971559	29.716	-0.436026	0.116397	-3.74603	0.000179658	0.0435402
chr21	15616132	15619373	102.568	-0.257189	0.085563	-3.00584	0.00264848	0.114311
chr21	16208391	16218029	520.832	-0.187829	0.0618695	-3.03588	0.00239832	0.110541
chr21	16415822	16427096	785.782	-0.216232	0.0730006	-2.96206	0.00305589	0.119599
chr21	16486979	16489371	72.3881	-0.277992	0.083293	-3.33752	0.000845294	0.0777435
chr21	16575845	16577051	34.6486	-0.387904	0.122086	-3.1773	0.00148653	0.0935172
chr21	17783574	17785216	53.0638	-0.327131	0.105217	-3.1091	0.00187661	0.101708
chr21	20759524	20761135	52.8719	-0.324506	0.0926283	-3.50332	0.000459498	0.0623739
chr21	20821548	20824883	132.42	-0.201953	0.067757	-2.98055	0.00287736	0.117448
chr21	21145489	21145920	11.6995	-0.544805	0.186573	-2.92006	0.00349959
chr21	21303740	21304250	13.3612	-0.482179	0.163796	-2.94378	0.00324231
chr21	22476282	22476851	17.2787	-0.406059	0.135312	-3.0009	0.00269182	0.114736
chr21	26546065	26548708	69.2823	-0.24723	0.0840549	-2.94129	0.00326851	0.122543
chr21	29059080	29062075	90.9751	-0.215679	0.0767993	-2.80835	0.0049796	0.143894
chr21	31553688	31560268	202.11	0.221642	0.0755805	2.93253	0.00336209	0.123764
chr21	32318306	32321882	122.189	0.278513	0.0945703	2.94504	0.00322916	0.122053
chr21	32600521	32601266	22.7204	0.351301	0.118001	2.9771	0.00290991	0.118068
chr21	34583952	34584225	7.9492	-0.62425	0.199737	-3.12536	0.0017759
chr21	36037617	36038268	19.23	-0.438615	0.13512	-3.24612	0.00116989	0.0862448
chr21	36385226	36386401	31.9329	0.451618	0.114599	3.94085	8.11946e-05	0.0330524
chr21	36606178	36606759	13.1335	0.51364	0.170384	3.0146	0.0025732
chr21	36744494	36744893	8.81237	0.546474	0.191297	2.85668	0.00428102
chr21	36773093	36774121	33.8038	0.36197	0.10958	3.30324	0.000955748	0.0808212
chr21	38214798	38215307	11.9378	-0.539533	0.182752	-2.95227	0.0031545
chr21	39185533	39188430	95.7044	-0.230227	0.0734206	-3.13573	0.00171427	0.0982568
chr21	40194129	40195065	25.7497	-0.369729	0.113372	-3.26121	0.00110939	0.0848141
chr21	41142218	41142843	15.8667	0.478449	0.140305	3.41007	0.000649458	0.0713313
chr21	41249802	41250511	12.7297	0.502386	0.172904	2.90558	0.00366571
chr21	43366862	43368534	52.1879	0.306424	0.103671	2.95573	0.00311928	0.120489
chr21	44294659	44295809	26.5426	0.488121	0.155603	3.13696	0.00170708	0.0980971
chr21	44801021	44802629	58.9854	0.386034	0.121736	3.17107	0.0015188	0.0942113
chr21	45134846	45135885	17.3406	0.566557	0.144099	3.93171	8.43433e-05	0.0335658
chr21	45287539	45289334	65.3308	0.450257	0.126409	3.56192	0.000368154	0.0564087
chr21	45886427	45902951	243.885	0.225183	0.0790155	2.84986	0.00437383	0.136619
chr21	45971365	45975723	188.935	0.412607	0.118659	3.47726	0.000506566	0.0648701
chr21	45981733	45983220	57.9794	0.403849	0.115222	3.50496	0.00045667	0.0623458
chr21	46202374	46205495	155.954	-0.22752	0.0724904	-3.13862	0.00169747	0.0980163
chr21	46555004	46555546	15.3599	0.582745	0.142259	4.09637	4.19688e-05	0.0262573
chr22	17936979	17949200	462.664	0.158642	0.0526759	3.01166	0.00259825	0.113605
chr22	19169480	19172577	165.627	0.371764	0.11469	3.24146	0.00118919	0.0868641
chr22	19290499	19291820	35.8785	0.458095	0.140361	3.2637	0.00109967	0.0847661
chr22	19728379	19729465	14.4376	0.490692	0.154062	3.18502	0.00144742	0.0928015
chr22	19843387	19845905	86.2998	0.268771	0.0795782	3.37744	0.000731626	0.0739844
chr22	19850947	19857246	376.801	0.255406	0.0768684	3.32264	0.000891685	0.0792747
chr22	19868728	19870275	54.7524	0.39589	0.124931	3.16887	0.00153033	0.0942783
chr22	19950468	19956852	171.767	0.241655	0.0784671	3.0797	0.00207206	0.104814
chr22	19958942	19960101	19.7871	0.637597	0.14702	4.33681	1.44563e-05	0.0175142
chr22	19963515	19968838	152.793	0.246817	0.0638146	3.86772	0.000109857	0.0375982
chr22	19969058	19989925	602.058	0.217633	0.0753494	2.88831	0.00387315	0.130476
chr22	19994928	20001378	131.269	0.299889	0.105702	2.83712	0.00455223	0.139224
chr22	20007584	20017874	180.687	0.421981	0.0951499	4.43491	9.21114e-06	0.0153708
chr22	20229708	20230862	30.1461	0.318918	0.11148	2.86076	0.00422626	0.134672
chr22	20393250	20397842	205.22	0.272121	0.0786781	3.45866	0.000542861	0.0665275
chr22	20956133	20958755	102.29	0.294167	0.101472	2.89898	0.00374378	0.12822
chr22	20990548	20991516	14.8809	0.478107	0.155335	3.0779	0.00208463	0.105021
chr22	21012654	21016337	177.194	0.310384	0.0897275	3.45919	0.000541804	0.0665275
chr22	21695093	21695705	13.6407	0.483521	0.143991	3.358	0.000785098
chr22	21951798	21953545	59.7822	0.426898	0.123783	3.44876	0.000563157	0.0676146
chr22	22507999	22509379	37.1793	0.455482	0.122277	3.72499	0.00019532	0.0448705
chr22	23070398	23074594	198.462	0.263267	0.0912675	2.88456	0.00391961	0.131037
chr22	23277645	23284640	282.476	0.236224	0.0587999	4.01743	5.88376e-05	0.0302213
chr22	23716280	23717949	94.4099	0.315859	0.11132	2.8374	0.00454833	0.139202
chr22	24115299	24121972	149.902	0.24987	0.0766559	3.25963	0.00111559	0.0850336
chr22	24421911	24422234	6.86531	0.695676	0.211262	3.29296	0.000991382
chr22	24583246	24585504	69.2272	0.277361	0.0956998	2.89824	0.00375269	0.128292
chr22	25388539	25389809	32.7591	0.423445	0.135868	3.11659	0.00182959	0.100519
chr22	25402517	25406359	131.844	0.434397	0.113779	3.81791	0.000134586	0.0397644
chr22	25446956	25448767	81.0663	0.51732	0.106045	4.87829	1.0701e-06	0.00542537
chr22	26688646	26690952	59.7859	-0.437148	0.126434	-3.45752	0.000545181	0.0666035
chr22	26747755	26749960	62.4433	-0.404593	0.114522	-3.53288	0.000411061	0.0594607
chr22	28678824	28679836	24.1319	0.839238	0.167267	5.01737	5.23845e-07	0.00357039
chr22	28679930	28680601	21.9954	0.448378	0.140962	3.18084	0.00146849	0.0934895
chr22	29358247	29360597	67.2676	0.268641	0.092195	2.91383	0.00357021	0.12612
chr22	29701465	29704169	89.1601	0.298397	0.094349	3.1627	0.00156316	0.0950152
chr22	29986811	29988494	59.8634	-0.242423	0.0810537	-2.99089	0.00278166	0.1159
chr22	30210055	30210891	21.6264	0.473555	0.156383	3.02818	0.00246031	0.111871
chr22	30251652	30254112	67.5581	0.360313	0.112815	3.19382	0.00140401	0.0919597
chr22	30324266	30328849	184.645	0.252355	0.0743975	3.39199	0.000693875	0.0725916
chr22	30542209	30542793	13.3489	0.689632	0.209197	3.29656	0.000978755
chr22	30605363	30610300	216.246	0.245759	0.0758268	3.24105	0.00119091	0.0869322
chr22	30721029	30722839	61.3253	-0.255586	0.0783172	-3.26347	0.00110056	0.0847761
chr22	31090451	31095472	187.726	0.262889	0.0859337	3.05921	0.00221923	0.107622
chr22	31969244	31971490	85.1634	0.311876	0.0844888	3.69134	0.00022308	0.04631
chr22	32272721	32273438	16.2787	-0.471371	0.152105	-3.09898	0.00194186	0.102873
chr22	35256883	35259083	151.824	0.319216	0.0960731	3.32263	0.000891722	0.0792747
chr22	36284576	36287252	97.921	0.239713	0.0791645	3.02804	0.00246145	0.111878
chr22	36292036	36292416	7.79181	0.625175	0.214566	2.91367	0.00357211
chr22	36505012	36505700	17.9735	0.477791	0.136282	3.5059	0.000455074	0.0622803
chr22	36658600	36661600	164.095	0.197353	0.069898	2.82344	0.00475107	0.141579
chr22	37734248	37734992	12.1356	0.688188	0.215367	3.19542	0.00139626
chr22	37801808	37808818	324.143	0.273789	0.0971413	2.81847	0.00482537	0.142653
chr22	37952713	37954522	77.9636	0.380929	0.125774	3.02869	0.00245621	0.11173
chr22	38106737	38108915	67.2587	0.310885	0.0928456	3.34841	0.000812767	0.0775853
chr22	38167257	38169020	66.6342	0.329537	0.0944801	3.4879	0.000486828	0.0639179
chr22	38175070	38175421	9.79463	0.574249	0.193207	2.97219	0.0029568
chr22	38194269	38195510	51.5142	0.366978	0.129075	2.84313	0.00446724	0.138223
chr22	38200591	38206481	384.343	0.312146	0.101352	3.07983	0.00207121	0.104814
chr22	38213470	38216920	120.482	0.179507	0.0638705	2.81048	0.00494679	0.143575
chr22	38298472	38301892	85.6126	0.244194	0.0806483	3.02788	0.00246275	0.111891
chr22	38926893	38928304	58.7298	0.398033	0.120363	3.30695	0.000943177	0.0807149
chr22	38981651	38982299	13.6568	0.588733	0.174685	3.37026	0.000750981
chr22	39040618	39041677	38.0188	0.357773	0.125224	2.85707	0.00427568	0.135292
chr22	39418799	39419760	27.8435	0.448506	0.132168	3.39346	0.000690159	0.0724173
chr22	39645906	39646176	6.76291	0.646334	0.201928	3.20081	0.0013704
chr22	40369807	40372048	84.8518	0.275182	0.0948594	2.90095	0.00372034	0.127956
chr22	40417665	40420165	96.0911	0.302211	0.0958897	3.15165	0.00162353	0.0962804
chr22	41255975	41258178	72.5258	0.322573	0.104109	3.09843	0.0019455	0.102892
chr22	41346866	41348900	58.7251	0.32708	0.0906616	3.6077	0.000308921	0.0523659
chr22	41353609	41356391	73.4235	0.265084	0.0871918	3.04024	0.0023639	0.109872
chr22	41574402	41577930	106.108	0.276789	0.0946072	2.92567	0.00343717	0.124272
chr22	41696636	41697971	53.0284	0.333075	0.104767	3.1792	0.0014768	0.0935172
chr22	41798760	41801902	229.379	0.262367	0.0919573	2.85314	0.00432893	0.136243
chr22	41976889	41978773	93.1423	0.325774	0.106585	3.05647	0.00223963	0.10812
chr22	42281842	42284636	107.718	0.261837	0.0896812	2.91964	0.00350437	0.124963
chr22	42289351	42290956	53.5674	0.375701	0.0933469	4.02479	5.70269e-05	0.0298626
chr22	42363803	42370185	260.488	0.275589	0.0962572	2.86304	0.00419593	0.134418
chr22	42388376	42389541	31.8118	0.416591	0.121172	3.438	0.000586018	0.0685423
chr22	42412642	42413672	32.5299	0.499221	0.12324	4.0508	5.10432e-05	0.0286748
chr22	42581548	42582962	47.3803	0.333522	0.115541	2.8866	0.00389428	0.130833
chr22	42595277	42598182	99.59	0.354244	0.0959873	3.69053	0.000223788	0.04631
chr22	42661810	42663190	50.3042	0.35696	0.112296	3.17874	0.00147916	0.0935172
chr22	42792781	42795685	75.5583	0.326775	0.106503	3.06823	0.0021533	0.106743
chr22	43288932	43290054	25.6356	0.454113	0.142877	3.17836	0.00148112	0.0935172
chr22	43811380	43813233	116.192	0.333125	0.111104	2.99833	0.00271468	0.114991
chr22	43860752	43862384	57.2214	0.297443	0.10533	2.8239	0.00474431	0.141501
chr22	43923097	43924485	37.9269	0.383808	0.126074	3.0443	0.00233219	0.109179
chr22	44341529	44342707	20.12	0.593601	0.176364	3.36576	0.000763322	0.0754132
chr22	45263023	45264553	59.5888	0.249518	0.0830591	3.0041	0.00266367	0.114349
chr22	45308549	45311208	155.578	0.284006	0.0960402	2.95715	0.00310494	0.120251
chr22	45711856	45713575	57.4585	-0.254126	0.0841248	-3.02082	0.00252095	0.112264
chr22	46119482	46120846	34.4852	0.431613	0.153033	2.8204	0.00479642	0.14236
chr22	46249282	46251596	148.864	0.323323	0.0987097	3.27549	0.00105477	0.0831587
chr22	46390701	46391253	11.7242	0.524336	0.178833	2.93198	0.00336807
chr22	46589513	46591662	56.379	0.283631	0.0979198	2.89657	0.00377271	0.128686
chr22	47043605	47044605	9.87493	0.561972	0.19106	2.94134	0.00326794
chr22	49187659	49187971	6.18004	-0.890559	0.241823	-3.68268	0.000230794
chr22	49531013	49532048	29.1448	0.397111	0.136569	2.90777	0.00364013	0.126721
chr22	49779359	49780999	48.2527	0.264559	0.0922676	2.8673	0.00413988	0.133263
chr22	49826218	49827470	53.9781	0.434248	0.1422	3.05379	0.0022597	0.108403
chr22	49958811	49972799	1331.42	0.29452	0.103132	2.85576	0.0042934	0.13543
chr22	50146059	50147342	55.9846	0.371744	0.125738	2.95651	0.00311142	0.120413
chr22	50197498	50202427	176.834	0.298984	0.105414	2.83629	0.00456415	0.13929
chr22	50242605	50243302	15.7007	0.443007	0.152899	2.89739	0.0037628	0.128427
chr22	50243709	50246315	170.086	0.372061	0.103356	3.5998	0.00031846	0.053016
chr22	50278255	50283792	93.5337	0.30384	0.100644	3.01897	0.00253633	0.112396
chr3	2726060	2727012	24.5209	-0.355304	0.123183	-2.88437	0.00392201	0.131037
chr3	4466341	4467999	110.297	0.25542	0.0877659	2.91024	0.00361149	0.126437
chr3	7234685	7236628	57.9155	-0.308761	0.109981	-2.80741	0.00499423	0.144041
chr3	7371960	7373820	51.3484	-0.306365	0.109074	-2.80877	0.00497311	0.143815
chr3	9045698	9046045	11.8094	0.517224	0.162905	3.17501	0.0014983
chr3	9986164	9987797	75.2438	0.386331	0.11609	3.32785	0.000875193	0.0785527
chr3	10247470	10250190	148.452	0.294699	0.0879473	3.35086	0.000805608	0.0775295
chr3	10320061	10321946	95.326	0.366551	0.118361	3.09689	0.0019556	0.103018
chr3	10731663	10732459	18.1346	-0.638263	0.147073	-4.33978	1.42628e-05	0.0175142
chr3	10732681	10733755	30.9885	-0.441992	0.137327	-3.21854	0.00128844	0.0889851
chr3	10973968	10975734	40.9786	0.355993	0.117404	3.03221	0.0024277	0.111085
chr3	11480296	11481153	19.8788	0.642076	0.151273	4.2445	2.19084e-05	0.0207472
chr3	11532643	11535664	121.107	0.283676	0.0792956	3.57745	0.000346963	0.0553803
chr3	12288013	12289111	31.5259	0.500543	0.140438	3.56415	0.000365036	0.0561899
chr3	12809131	12811434	112.493	0.222617	0.0767831	2.89929	0.0037401	0.12822
chr3	12918646	12920422	61.9682	0.259929	0.0861938	3.01563	0.00256445	0.112746
chr3	13056905	13059507	85.4673	0.277405	0.0811401	3.41885	0.000628875	0.0705675
chr3	13275377	13283034	436.952	0.203935	0.0674889	3.02175	0.00251319	0.112264
chr3	13894540	13896689	85.9467	0.353776	0.102294	3.45841	0.000543366	0.0665275
chr3	14351835	14352164	8.59359	-0.574573	0.195389	-2.94066	0.00327517
chr3	14414846	14416026	30.977	0.465145	0.129014	3.60538	0.000311691	0.0524352
chr3	14427275	14430000	70.9794	0.357963	0.0966592	3.70335	0.000212774	0.0457184
chr3	14438415	14444094	187.544	0.247749	0.0765258	3.23746	0.00120598	0.0872333
chr3	15426890	15428756	103.681	0.376229	0.113539	3.31367	0.000920817	0.0801341
chr3	15717115	15718048	28.8112	-0.337385	0.114071	-2.95768	0.00309965	0.120198
chr3	15891908	15893047	31.4592	-0.334332	0.114154	-2.92877	0.00340304	0.124034
chr3	16309671	16311088	46.9382	-0.29142	0.0985317	-2.95763	0.00310016	0.120198
chr3	17087429	17090413	102.637	-0.270448	0.0903506	-2.99332	0.00275962	0.115499
chr3	18219946	18221389	45.804	-0.292321	0.0989598	-2.95394	0.00313749	0.120715
chr3	18350787	18354151	104.692	-0.209679	0.0743415	-2.82048	0.00479516	0.14236
chr3	18432877	18433440	17.4296	-0.520828	0.140288	-3.71258	0.000205161	0.045274
chr3	18433522	18434194	18.9715	-0.442107	0.1371	-3.22471	0.00126099	0.0884034
chr3	18434197	18436317	61.3019	-0.299668	0.087366	-3.43003	0.000603514	0.0697569
chr3	20809907	20812101	57.8303	-0.328162	0.0913624	-3.59187	0.00032831	0.053694
chr3	21020768	21022033	35.3001	-0.459515	0.145141	-3.16599	0.00154556	0.0946161
chr3	21785479	21786937	41.7251	-0.411885	0.0982668	-4.1915	2.77118e-05	0.0230668
chr3	25475958	25482493	223.493	-0.202045	0.0717463	-2.8161	0.00486101	0.142795
chr3	25602520	25605246	92.3569	-0.230882	0.072495	-3.1848	0.00144853	0.0928015
chr3	25726788	25728107	39.2647	-0.376358	0.119452	-3.15071	0.00162876	0.0963864
chr3	25782260	25785005	176.422	0.272174	0.0882969	3.08248	0.0020528	0.104492
chr3	26667445	26667698	5.58309	-0.638234	0.225368	-2.83197	0.00462626
chr3	26714658	26715426	19.1506	-0.466191	0.147749	-3.15528	0.00160343	0.0958807
chr3	26921011	26921651	14.5663	-0.868943	0.209222	-4.15322	3.27836e-05	0.0242162
chr3	28240250	28242474	108.617	0.302198	0.0957796	3.15514	0.00160422	0.0958807
chr3	29064615	29066159	52.1	-0.317881	0.0975238	-3.25953	0.00111598	0.0850336
chr3	29694971	29696741	55.7046	-0.304779	0.104792	-2.90843	0.00363253	0.12668
chr3	32780831	32781477	12.5611	0.817852	0.170863	4.78659	1.6964e-06
chr3	33277252	33278677	43.3595	0.499731	0.127711	3.91299	9.11593e-05	0.0346838
chr3	33797660	33799638	151.488	0.299264	0.0980008	3.05369	0.00226047	0.108403
chr3	34533707	34535107	34.9758	-0.338044	0.112582	-3.00266	0.00267635	0.114418
chr3	34841026	34841812	24.3951	-0.353201	0.120698	-2.92631	0.00343003	0.124215
chr3	34980177	34984420	154.123	-0.241208	0.0788161	-3.06039	0.00221052	0.107527
chr3	36128685	36129117	10.9411	-0.545559	0.173633	-3.14202	0.00167789
chr3	38008384	38008883	11.6208	0.537037	0.160297	3.35025	0.000807383
chr3	38346163	38347603	54.1325	0.420357	0.112983	3.72053	0.000198802	0.0450506
chr3	38495699	38497223	80.6569	0.290518	0.0980138	2.96406	0.00303614	0.119501
chr3	39437492	39438282	24.69	-0.464178	0.12203	-3.80381	0.000142485	0.0401635
chr3	42115620	42116165	13.2755	0.478795	0.154525	3.09849	0.00194508
chr3	42880488	42881744	47.1609	0.559608	0.139479	4.01214	6.01709e-05	0.0305064
chr3	42905432	42907594	86.3627	0.3646	0.106417	3.42614	0.000612219	0.070163
chr3	44354748	44356664	62.933	-0.258766	0.0809236	-3.19766	0.00138546	0.0916566
chr3	44685208	44685914	23.0491	0.480976	0.134484	3.57645	0.00034829	0.0553803
chr3	44975106	44976992	84.7919	0.461535	0.128797	3.58342	0.000339118	0.0546603
chr3	46424076	46425054	20.5094	-0.509987	0.152037	-3.35435	0.000795517	0.0771003
chr3	46488905	46489354	10.5118	0.5877	0.200261	2.93468	0.00333897
chr3	47428103	47428708	13.1387	0.457189	0.155777	2.9349	0.0033366
chr3	48552261	48552904	16.2905	0.48435	0.146048	3.31638	0.000911931	0.0798492
chr3	48634541	48636428	101.246	0.349578	0.108076	3.23457	0.00121827	0.0875058
chr3	48682724	48688361	319.218	0.240904	0.0790978	3.04565	0.00232174	0.109179
chr3	48713490	48718577	215.268	0.18013	0.0640504	2.81232	0.00491857	0.143353
chr3	48896921	48899518	105.82	0.293041	0.0893307	3.28041	0.00103656	0.0829077
chr3	49012270	49014008	46.0773	0.249881	0.0889427	2.80946	0.00496243	0.143761
chr3	49673106	49675328	144.263	0.326294	0.100385	3.25043	0.00115231	0.0859717
chr3	49688532	49690400	121.692	0.318379	0.11288	2.8205	0.00479484	0.14236
chr3	49722736	49725442	145.147	0.386963	0.101247	3.82195	0.000132398	0.0397644
chr3	50355074	50360385	233.62	0.266999	0.08509	3.13784	0.00170197	0.0980365
chr3	50364544	50366333	54.8661	0.351834	0.111486	3.15585	0.00160032	0.0958634
chr3	50561936	50570675	350.493	0.243013	0.078793	3.0842	0.00204103	0.104365
chr3	52077074	52078345	31.4373	0.474158	0.118632	3.99687	6.41853e-05	0.0309469
chr3	52311039	52312204	24.1033	0.360262	0.119828	3.00649	0.00264284	0.114279
chr3	52442079	52443034	18.0182	0.581808	0.151208	3.84774	0.00011921	0.0382086
chr3	52444826	52447147	42.132	0.399379	0.104609	3.81784	0.000134627	0.0397644
chr3	53072102	53074210	80.7923	0.332963	0.0938938	3.54617	0.000390877	0.0583642
chr3	53125321	53126802	42.1378	-0.349082	0.0984134	-3.5471	0.000389502	0.0582369
chr3	53502245	53504447	91.4627	-0.240962	0.0796256	-3.02619	0.00247659	0.11225
chr3	55481160	55483003	42.6781	0.323307	0.114369	2.82688	0.00470034	0.141009
chr3	56094837	56096642	55.3846	-0.302483	0.097252	-3.11031	0.00186894	0.10153
chr3	56192753	56193478	17.6684	-0.411248	0.143643	-2.86299	0.00419665	0.134418
chr3	56976281	56978238	74.1848	0.331608	0.099055	3.34772	0.000814806	0.0775853
chr3	57164538	57165289	19.4426	0.59962	0.19509	3.07355	0.00211528	0.105753
chr3	57947381	57953016	287.905	0.463898	0.124108	3.73785	0.000185602	0.0442347
chr3	58118245	58120785	50.0751	0.281397	0.0967612	2.90816	0.00363563	0.12668
chr3	58177660	58178590	18.5787	0.778716	0.18738	4.1558	3.24145e-05	0.0242162
chr3	59132255	59133615	53.0681	-0.301786	0.103914	-2.90419	0.003682	0.127348
chr3	59133616	59133906	8.41695	-0.576237	0.195129	-2.95311	0.00314589
chr3	59514845	59516189	30.0323	0.510743	0.14136	3.61307	0.000302595	0.0520852
chr3	63666776	63667305	14.7532	-0.46848	0.165473	-2.83115	0.00463808	0.140273
chr3	63862742	63863915	66.8287	0.427313	0.125301	3.41028	0.000648957	0.0713313
chr3	63987488	63987872	8.64277	-0.559362	0.185275	-3.0191	0.00253529
chr3	64022393	64024297	120.445	0.258948	0.0860669	3.00868	0.00262387	0.113938
chr3	64813716	64817422	121.567	-0.214574	0.0688476	-3.11666	0.00182913	0.100519
chr3	68136391	68136663	8.00436	0.537257	0.185569	2.89519	0.0037893
chr3	69058308	69058843	17.5821	-0.406293	0.134267	-3.02601	0.00247806	0.11225
chr3	70063312	70070127	237.867	-0.180646	0.0595959	-3.03119	0.00243594	0.111171
chr3	71080648	71081989	29.3724	-0.334116	0.116827	-2.85992	0.00423745	0.134672
chr3	71598808	71599555	20.434	-0.431939	0.137254	-3.14701	0.00164948	0.0971186
chr3	71724069	71725300	40.2743	0.401106	0.117111	3.42502	0.000614752	0.0702549
chr3	72086130	72086420	6.08539	-0.646049	0.220113	-2.93507	0.00333469
chr3	73433222	73433817	15.7892	0.436636	0.15412	2.83309	0.00461011	0.139882
chr3	74164214	74166482	61.4167	-0.353867	0.119428	-2.96302	0.00304634	0.119599
chr3	74469723	74471211	39.4571	-0.311122	0.108679	-2.86275	0.00419983	0.134456
chr3	74530466	74534332	110.922	-0.304533	0.0915432	-3.32667	0.000878919	0.0785527
chr3	74536908	74538884	50.0761	-0.330619	0.11254	-2.93779	0.0033056	0.123024
chr3	75906717	75907221	12.8028	0.476598	0.16112	2.95803	0.00309608
chr3	77467313	77469559	72.3662	-0.257914	0.091734	-2.81154	0.00493051	0.143416
chr3	78974466	78975202	15.9707	-0.58212	0.179118	-3.24993	0.00115434	0.0860311
chr3	85659523	85665028	223.951	-0.281908	0.0827956	-3.40487	0.000661947	0.0717588
chr3	85967181	85969673	72.8936	-0.242929	0.081796	-2.96994	0.00297862	0.118524
chr3	98744143	98745809	48.3068	0.267349	0.0917799	2.91293	0.00358055	0.12612
chr3	100205136	100208001	86.7719	-0.312234	0.0945844	-3.30112	0.000963005	0.081005
chr3	100491747	100493106	71.7247	0.414273	0.113218	3.65907	0.000253132	0.0486795
chr3	101260029	101263661	145.333	-0.191225	0.0624801	-3.06057	0.00220916	0.107507
chr3	105419588	105420355	19.7364	-0.583183	0.145197	-4.01651	5.90668e-05	0.0302213
chr3	105420548	105421782	30.2483	-0.397036	0.139246	-2.85133	0.00435374	0.136484
chr3	107115270	107116158	26.7815	-0.508672	0.146809	-3.46487	0.000530487	0.0658692
chr3	107546673	107547389	15.9975	-0.56357	0.155897	-3.61501	0.000300339	0.0518568
chr3	108178631	108180555	59.0647	-0.27355	0.0873741	-3.13079	0.00174339	0.0988094
chr3	110994102	110994436	8.91542	-0.616877	0.201096	-3.06757	0.00215807
chr3	111310891	111311697	18.9529	-0.500209	0.150329	-3.32744	0.000876488	0.0785527
chr3	111673572	111675678	81.9432	0.422859	0.099635	4.24408	2.1949e-05	0.0207472
chr3	113221337	113223300	52.5546	0.31062	0.0966441	3.21406	0.00130874	0.0896653
chr3	113267516	113270624	49.0796	0.274624	0.0932194	2.946	0.00321917	0.122031
chr3	113513962	113516350	145.321	0.262178	0.0901506	2.90822	0.00363495	0.12668
chr3	114329048	114329399	9.89185	-0.561628	0.177624	-3.16189	0.00156747
chr3	114330575	114336935	256.017	-0.360714	0.0912653	-3.95237	7.73808e-05	0.0329427
chr3	114889216	114894653	123.07	-0.251991	0.0822963	-3.062	0.00219864	0.107356
chr3	115783547	115786035	140.385	0.270283	0.0813229	3.32357	0.00088872	0.0792747
chr3	115891220	115891783	17.6849	-0.472295	0.151411	-3.11929	0.0018129	0.100206
chr3	115896751	115901628	187.318	-0.230748	0.0812834	-2.83881	0.00452819	0.138957
chr3	116186526	116187329	19.1389	-0.438066	0.147252	-2.97493	0.00293051	0.118398
chr3	117091145	117092661	41.5812	-0.348412	0.106905	-3.25908	0.00111776	0.0850998
chr3	117134750	117139165	162.663	-0.379041	0.108712	-3.48665	0.00048912	0.0639769
chr3	117347911	117351161	116.695	-0.302412	0.0966114	-3.13019	0.00174694	0.0988094
chr3	117797327	117802880	219.984	-0.202163	0.0691836	-2.92213	0.00347645	0.124703
chr3	117808946	117810154	32.7384	-0.407961	0.110033	-3.70761	0.000209226	0.0455827
chr3	117830179	117831105	22.8312	-0.388495	0.118827	-3.26941	0.00107772	0.0840611
chr3	119257342	119259500	57.4964	-0.295455	0.0963532	-3.06637	0.00216674	0.106748
chr3	120753266	120755061	62.2282	-0.301525	0.0846029	-3.56401	0.000365233	0.0561899
chr3	120773127	120773939	26.5426	-0.557011	0.137722	-4.04445	5.2445e-05	0.0286748
chr3	120777864	120779988	77.573	-0.26181	0.077398	-3.38265	0.000717904	0.0733954
chr3	121834170	121835996	78.2491	0.33052	0.114717	2.88118	0.00396185	0.131311
chr3	121912206	121916926	175.707	-0.284486	0.0922164	-3.08499	0.00203562	0.104364
chr3	123066529	123068093	62.9959	0.330811	0.113623	2.91147	0.00359737	0.126234
chr3	123201104	123202782	87.9357	0.490895	0.134076	3.66132	0.000250921	0.0484213
chr3	123328977	123332788	138.67	0.231331	0.0682844	3.38776	0.000704663	0.0727829
chr3	123349024	123350408	32.914	0.404341	0.107771	3.75185	0.000175531	0.0435402
chr3	123350491	123351926	34.555	0.370534	0.121391	3.0524	0.00227019	0.108403
chr3	123960634	123962193	73.5112	0.486552	0.0993816	4.89579	9.79097e-07	0.00520036
chr3	124198417	124199946	40.0694	-0.347928	0.11226	-3.09932	0.00193968	0.102873
chr3	126606261	126608929	90.1356	-0.252766	0.0853211	-2.96253	0.00305124	0.119599
chr3	126703320	126705180	67.0156	0.334358	0.11258	2.96996	0.00297837	0.118524
chr3	126959089	126961697	98.0105	0.322902	0.0920622	3.50744	0.000452448	0.0621497
chr3	126982063	126983034	39.7445	0.357943	0.122009	2.93375	0.00334898	0.123607
chr3	126983658	126987033	89.9774	0.340002	0.112475	3.02291	0.00250358	0.112264
chr3	127135037	127136390	43.0803	0.343729	0.103831	3.31046	0.000931444	0.0803022
chr3	127846036	127850797	270.518	-0.197102	0.0684857	-2.87801	0.00400196	0.13148
chr3	127887994	127890474	70.9878	-0.298102	0.101666	-2.93218	0.00336596	0.123771
chr3	127959820	127962253	61.6468	-0.291299	0.0991956	-2.93661	0.00331822	0.123187
chr3	128050327	128053735	191.513	0.330453	0.112217	2.94477	0.00323191	0.122103
chr3	128070320	128078235	301.881	0.230238	0.0629593	3.65693	0.000255251	0.0489182
chr3	128153073	128154681	99.5775	0.35005	0.123659	2.83078	0.00464354	0.1404
chr3	128394860	128395531	16.9603	0.484758	0.131534	3.68542	0.000228326	0.0467767
chr3	129025361	129027718	67.6844	0.349046	0.10849	3.21731	0.00129398	0.0890371
chr3	129118223	129123927	255.425	0.288224	0.0782623	3.68279	0.000230691	0.0467837
chr3	129126346	129128240	53.8789	0.283536	0.0896352	3.16323	0.00156031	0.0949475
chr3	129277533	129280777	246.214	0.301277	0.0987864	3.04978	0.00229011	0.108552
chr3	129575892	129579140	123.924	0.223272	0.0783139	2.85099	0.00435832	0.136484
chr3	131124190	131124955	21.9032	-0.489081	0.138861	-3.52209	0.000428151	0.0602213
chr3	131313454	131317686	117.522	-0.313547	0.0937511	-3.34446	0.000824419	0.0777061
chr3	132658363	132661820	330.508	0.233079	0.0807623	2.88598	0.00390192	0.130956
chr3	132899060	132899515	8.99707	-0.554913	0.195276	-2.84168	0.00448767
chr3	133292212	133294679	67.9311	-0.259843	0.0891123	-2.91591	0.00354656	0.125657
chr3	133388251	133389680	34.4013	0.306121	0.107174	2.85631	0.00428591	0.135414
chr3	133674252	133674950	16.8234	0.744834	0.182977	4.07065	4.68812e-05	0.0275215
chr3	133805011	133806922	73.5295	0.295054	0.0962661	3.06498	0.00217683	0.106867
chr3	133926774	133928163	41.5221	0.443252	0.110947	3.99517	6.46467e-05	0.0309469
chr3	134175564	134176124	16.5187	-0.399936	0.138225	-2.89336	0.00381138	0.12957
chr3	135348418	135350386	58.7599	-0.365994	0.123463	-2.96441	0.00303265	0.119494
chr3	135355560	135356271	18.0191	-0.685577	0.154257	-4.44439	8.8141e-06	0.0153708
chr3	136281399	136284395	118.795	-0.229439	0.0755464	-3.03705	0.00238903	0.110465
chr3	136658375	136660223	68.2113	-0.323543	0.0882529	-3.66608	0.000246294	0.0477864
chr3	137821038	137822366	26.0844	-0.543701	0.185608	-2.9293	0.00339725	0.124034
chr3	138186469	138188928	234.551	0.270685	0.0957118	2.82813	0.00468213	0.140799
chr3	138434473	138435186	20.0296	0.479772	0.158604	3.02496	0.00248663	0.11225
chr3	139933484	139936568	123.336	0.269307	0.0758735	3.54941	0.000386092	0.0581151
chr3	140940898	140943722	277.806	0.299984	0.098541	3.04425	0.00233259	0.109179
chr3	141230611	141235526	249	0.299664	0.0757123	3.95793	7.56023e-05	0.0324331
chr3	141659686	141660806	29.7252	0.512896	0.156624	3.27469	0.00105776	0.083203
chr3	142148378	142150330	105.607	0.523592	0.0918111	5.70292	1.1777e-08	0.000656796
chr3	142209286	142211507	84.0205	0.323318	0.10033	3.22255	0.00127056	0.0887442
chr3	142595714	142596921	37.5682	0.437191	0.129296	3.38133	0.000721363	0.0735158
chr3	144556105	144556518	13.0276	-0.512959	0.163255	-3.14207	0.00167756
chr3	145187095	145192861	224.166	-0.243214	0.0759551	-3.20207	0.00136443	0.0908582
chr3	145654206	145657536	116.427	-0.266387	0.0891377	-2.98849	0.0028036	0.116293
chr3	149010399	149011882	43.6213	0.282299	0.0866695	3.2572	0.00112518	0.0853173
chr3	149220161	149221930	54.1225	-0.335721	0.112206	-2.992	0.00277153	0.115694
chr3	149534231	149536367	69.6109	0.341888	0.088374	3.86865	0.000109439	0.0375982
chr3	149751665	149753252	96.7487	0.319727	0.103597	3.08625	0.00202698	0.104293
chr3	149897145	149903368	259.156	-0.268147	0.0845939	-3.16981	0.00152538	0.0942783
chr3	151258918	151260862	58.8989	-0.350939	0.121784	-2.88164	0.00395608	0.131311
chr3	151336095	151341164	149.436	-0.360619	0.089946	-4.00928	6.0903e-05	0.0307379
chr3	151344703	151347569	97.7267	-0.337793	0.0993668	-3.39946	0.000675198	0.0719114
chr3	151875203	151875779	16.6219	-0.476908	0.160946	-2.96315	0.0030451	0.119595
chr3	152636793	152640172	142.38	-0.321246	0.0945551	-3.39745	0.000680179	0.0719114
chr3	154110537	154115039	146.2	-0.302418	0.095364	-3.17119	0.00151814	0.0942113
chr3	155637651	155638500	22.7461	-0.505083	0.131072	-3.85346	0.000116459	0.0379895
chr3	155743644	155745110	38.2724	0.443499	0.137772	3.21907	0.00128605	0.0889851
chr3	156815735	156818165	123.701	0.301925	0.101019	2.98879	0.00280085	0.116293
chr3	157030433	157031063	12.1753	-0.557651	0.164565	-3.38865	0.000702387
chr3	157031085	157031835	17.0468	-0.417008	0.139003	-3	0.0026998	0.114736
chr3	157660956	157663380	53.7059	1.28394	0.431855	2.97309	0.00294819	0.11842
chr3	158109758	158110919	51.3843	0.352196	0.103457	3.40427	0.000663416	0.0717718
chr3	158570327	158571651	46.9586	0.343072	0.114636	2.99271	0.00276517	0.115558
chr3	158667987	158668230	5.86953	-0.700201	0.227102	-3.0832	0.00204787
chr3	159209292	159209877	12.1945	-0.533528	0.178044	-2.99661	0.00272997
chr3	159432375	159433844	53.8073	-0.275224	0.0945074	-2.9122	0.00358892	0.126199
chr3	159987296	159991115	104.941	0.378537	0.104372	3.62681	0.000286943	0.0510144
chr3	160315093	160316615	55.8586	-0.267723	0.0895762	-2.98878	0.00280098	0.116293
chr3	160513997	160515511	38.8663	-0.413796	0.142083	-2.91236	0.00358708	0.126195
chr3	160902396	160903039	17.5681	-0.401523	0.135431	-2.96478	0.003029	0.119467
chr3	167463637	167468078	171.256	-0.262468	0.0815429	-3.21877	0.00128742	0.0889851
chr3	167481728	167483966	68.6688	-0.383548	0.0898077	-4.27077	1.94796e-05	0.0197521
chr3	167492611	167495595	105.668	-0.28937	0.0817064	-3.54158	0.00039774	0.0587266
chr3	167861313	167862954	51.5562	-0.299409	0.097867	-3.05934	0.00221822	0.107622
chr3	168120884	168124955	140.475	-0.296638	0.084387	-3.51521	0.000439414	0.061112
chr3	170589924	170590202	6.25862	-0.809877	0.248098	-3.26434	0.00109721
chr3	170853600	170855044	40.7335	-0.305588	0.0962294	-3.17562	0.00149515	0.0937224
chr3	171104659	171105663	19.7222	-0.435454	0.150582	-2.89181	0.00383025	0.129855
chr3	171220288	171226110	169.575	-0.320273	0.071767	-4.46268	8.0942e-06	0.015083
chr3	171226148	171226757	12.7905	-0.630369	0.188258	-3.34843	0.000812722
chr3	171232082	171239066	289.637	-0.2383	0.0834363	-2.85607	0.00428924	0.135414
chr3	171253452	171264035	371.676	-0.310494	0.0927256	-3.34852	0.000812435	0.0775853
chr3	171264399	171270307	193.095	-0.221393	0.0731885	-3.02497	0.00248661	0.11225
chr3	171298597	171304344	167.49	-0.181719	0.0645991	-2.81303	0.0049077	0.143291
chr3	171343476	171357555	543.526	-0.22232	0.0640513	-3.47096	0.000518603	0.0653102
chr3	171380767	171385534	162.491	-0.284856	0.0830124	-3.43148	0.000600288	0.0696003
chr3	171385964	171387922	50.6422	-0.335749	0.102768	-3.26707	0.00108668	0.0842625
chr3	171413022	171413958	22.7414	-0.369683	0.13038	-2.83543	0.00457646	0.139385
chr3	172226812	172227505	21.0637	-0.543308	0.129029	-4.21073	2.54544e-05	0.0227133
chr3	172994932	172995317	8.54995	-0.632645	0.217237	-2.91224	0.00358847
chr3	172995711	172996128	11.2693	-0.674236	0.180137	-3.7429	0.000181905
chr3	174147170	174148766	42.2743	-0.363203	0.110902	-3.275	0.00105661	0.0831826
chr3	177649969	177654429	166.233	-0.299253	0.0783192	-3.82095	0.00013294	0.0397644
chr3	177959502	177960503	30.3925	-0.391555	0.11345	-3.45135	0.000557793	0.067406
chr3	177962318	177962952	18.1133	-0.409075	0.13608	-3.00614	0.00264584	0.114297
chr3	177968143	177968511	11.2629	-0.574025	0.179008	-3.2067	0.00134268
chr3	178261249	178262791	46.0474	-0.259146	0.0921456	-2.81236	0.00491801	0.143353
chr3	179025353	179029379	140.237	-0.209043	0.0678365	-3.08157	0.00205912	0.104492
chr3	179260583	179261976	69.1907	0.27239	0.0950327	2.86628	0.0041533	0.133464
chr3	179562315	179564047	89.108	0.337249	0.111621	3.02139	0.00251617	0.112264
chr3	179832782	179840083	330.855	-0.213601	0.0722837	-2.95503	0.00312637	0.120532
chr3	180971289	180972132	27.514	-0.381092	0.133673	-2.85093	0.0043592	0.136484
chr3	182565952	182569373	117.992	-0.292974	0.0836219	-3.50355	0.000459101	0.0623739
chr3	182957998	182963769	225.918	-0.256187	0.0840092	-3.04951	0.00229217	0.108552
chr3	184260175	184261508	45.6478	0.374337	0.126278	2.96438	0.00303292	0.119494
chr3	184354808	184355152	9.28871	0.598285	0.172088	3.47663	0.000507755
chr3	184513616	184514576	24.069	0.429111	0.135706	3.16208	0.00156649	0.0950913
chr3	184811610	184813099	73.6246	0.393394	0.113675	3.46071	0.000538761	0.0665275
chr3	185282365	185283430	43.8585	0.345855	0.117962	2.93193	0.00336859	0.123771
chr3	185362454	185362767	10.7469	0.786566	0.176874	4.44704	8.70606e-06
chr3	185646436	185647092	13.2804	0.519309	0.183308	2.83298	0.00461159
chr3	186086533	186087089	11.9308	-0.51903	0.181616	-2.85785	0.00426524
chr3	186566299	186568237	152.356	0.337519	0.0994158	3.39502	0.000686225	0.072227
chr3	186640004	186641542	58.8268	0.372807	0.128356	2.90447	0.00367875	0.127311
chr3	186805905	186807416	107.826	0.348818	0.107531	3.24389	0.00117909	0.0865796
chr3	188220139	188222084	48.2299	-0.349898	0.118773	-2.94594	0.00321973	0.122031
chr3	188438829	188440323	48.2553	-0.320263	0.102972	-3.11019	0.00186968	0.10153
chr3	188593442	188597557	146.39	-0.238658	0.0805995	-2.96104	0.00306605	0.119599
chr3	188842031	188842503	10.6073	-0.725671	0.184632	-3.93037	8.48167e-05
chr3	190321850	190322464	13.1551	0.751356	0.193162	3.88976	0.000100342
chr3	191338164	191338627	13.5738	-0.507336	0.160661	-3.15781	0.00158961
chr3	191761590	191763131	56.6197	-0.259774	0.0874564	-2.97033	0.00297481	0.118524
chr3	192301208	192304458	115.79	-0.245225	0.0853143	-2.87437	0.00404828	0.131696
chr3	193685782	193688234	76.566	-0.251873	0.0827822	-3.0426	0.00234543	0.109473
chr3	194002594	194004381	58.2347	0.297149	0.101661	2.92296	0.00346725	0.124575
chr3	194057950	194059154	37.0623	0.353377	0.115351	3.0635	0.00218767	0.107086
chr3	194255267	194256287	20.717	0.506158	0.134901	3.75208	0.000175375	0.0435402
chr3	194314990	194316365	49.9914	0.378083	0.113096	3.34303	0.000828699	0.0777061
chr3	195866233	195870900	143.22	0.20015	0.0693582	2.88575	0.00390484	0.130956
chr3	197086100	197090148	179.091	-0.182896	0.0644303	-2.83866	0.0045303	0.138957
chr3	197096867	197097491	19.2582	-0.374081	0.131201	-2.8512	0.00435552	0.136484
chr3	197228650	197229241	16.6958	-0.43733	0.147062	-2.97378	0.00294152	0.11842
chr4	335402	338781	271.34	0.354478	0.108826	3.25728	0.00112484	0.0853173
chr4	498311	500196	129.729	0.341867	0.121574	2.81201	0.00492334	0.143416
chr4	705292	706433	55.2446	0.455433	0.140729	3.23624	0.00121117	0.0874602
chr4	706886	707503	14.9796	0.60009	0.188363	3.18582	0.00144345	0.0927423
chr4	898517	901349	51.6746	0.26711	0.0879227	3.03801	0.00238149	0.110311
chr4	930628	933234	140.43	0.389058	0.119019	3.26887	0.00107979	0.0840611
chr4	972186	973321	22.8224	0.95683	0.184028	5.19936	1.99975e-07	0.00282649
chr4	997468	998070	18.516	0.544561	0.160093	3.40152	0.000670111	0.0718863
chr4	1033570	1036780	94.7199	0.37323	0.12183	3.06352	0.00218747	0.107086
chr4	1043332	1046071	76.3234	0.537916	0.169736	3.16913	0.00152897	0.0942783
chr4	1191401	1193623	121.715	0.283594	0.0933795	3.037	0.00238946	0.110465
chr4	1207522	1213758	186.712	0.213551	0.0647303	3.2991	0.000969969	0.0813454
chr4	1288882	1291841	152.054	0.295087	0.101961	2.8941	0.00380247	0.129464
chr4	1294886	1295539	20.1982	0.428459	0.12918	3.31675	0.000910707	0.0798492
chr4	1337594	1338417	18.3456	0.460561	0.14018	3.28551	0.001018	0.0824391
chr4	1351479	1352222	23.9483	0.355535	0.121539	2.92529	0.00344141	0.124343
chr4	1625779	1626208	11.2102	0.51756	0.17341	2.98461	0.00283941
chr4	1626304	1627431	24.9779	0.537313	0.176347	3.04691	0.00231207	0.109179
chr4	1629368	1629812	9.14697	0.814293	0.24549	3.31701	0.000909877
chr4	1746638	1748000	32.4611	0.434745	0.145682	2.98421	0.00284314	0.116846
chr4	2046719	2047068	5.99653	0.695736	0.225065	3.09127	0.00199304
chr4	2092105	2093102	30.6119	0.371487	0.122402	3.03498	0.00240552	0.110669
chr4	2218607	2220817	42.9769	0.372626	0.0998469	3.73197	0.000189987	0.0447712
chr4	2763531	2764762	44.5647	0.384696	0.110864	3.46999	0.000520485	0.0653102
chr4	2803956	2808035	146.963	0.240977	0.079107	3.04622	0.00231739	0.109179
chr4	2818451	2818939	14.4588	0.464349	0.155084	2.99417	0.0027519	0.115393
chr4	2921641	2938423	868.95	0.156256	0.0517163	3.02142	0.00251593	0.112264
chr4	2961910	2965669	192.32	0.276925	0.0945683	2.92831	0.00340815	0.124034
chr4	3072920	3076048	172.191	0.355658	0.119017	2.9883	0.00280533	0.116293
chr4	4289443	4291094	79.4597	0.491075	0.115393	4.25569	2.08403e-05	0.0206022
chr4	4386049	4388729	88.5324	0.397506	0.112399	3.53655	0.000405383	0.0589517
chr4	7043497	7047126	163.32	0.313071	0.095381	3.28232	0.00102956	0.0825611
chr4	7937423	7940343	104.672	0.3785	0.102547	3.69101	0.000223369	0.04631
chr4	7967076	7969691	73.7779	0.283716	0.0778193	3.64583	0.000266529	0.0496401
chr4	8144148	8145189	29.3029	0.326841	0.109346	2.98906	0.00279837	0.116292
chr4	9047092	9048677	40.7392	-0.820284	0.16942	-4.84173	1.28715e-06	0.00574271
chr4	9532351	9532636	8.16859	0.753576	0.194249	3.87944	0.000104698
chr4	10077855	10084051	229.409	0.302398	0.0968278	3.12305	0.00178985	0.0995866
chr4	12251416	12252417	23.8141	-0.426725	0.146549	-2.91183	0.00359322	0.126221
chr4	12253322	12255272	52.1221	-0.314366	0.108254	-2.90396	0.00368481	0.127348
chr4	13999413	13999944	15.3351	-0.456609	0.144771	-3.154	0.00161048	0.0960593
chr4	14154962	14156865	46.3462	-0.329066	0.100892	-3.26156	0.00110802	0.0848141
chr4	14247001	14248746	68.7688	-0.320466	0.112701	-2.8435	0.0044621	0.138134
chr4	15738131	15738925	19.2106	-0.431256	0.153298	-2.81319	0.00490525	0.143291
chr4	15976186	15977170	21.4787	-0.468487	0.151617	-3.08993	0.00200203	0.103947
chr4	16143737	16144232	11.1838	-0.567909	0.171798	-3.30567	0.000947499
chr4	16464776	16465290	13.4335	-0.458344	0.15816	-2.89797	0.00375582
chr4	16748243	16748805	13.9853	-0.73176	0.160346	-4.56364	5.0274e-06
chr4	17188251	17188521	7.75403	-0.640316	0.203929	-3.1399	0.00169008
chr4	17263711	17266882	104.521	-0.274226	0.0915607	-2.99501	0.00274432	0.115248
chr4	20250524	20254714	146.5	0.296266	0.0966127	3.06653	0.0021656	0.106748
chr4	20406341	20412271	288.333	-0.171987	0.0589091	-2.91953	0.00350557	0.124963
chr4	24881624	24883151	41.1732	-0.323217	0.109288	-2.95747	0.00310178	0.120198
chr4	28544505	28546134	48.1918	-0.342526	0.0986986	-3.47042	0.000519638	0.0653102
chr4	28599525	28602627	91.1631	-0.330858	0.09747	-3.39446	0.000687641	0.0722891
chr4	28891225	28891713	10.9655	-0.472249	0.165381	-2.85552	0.00429666
chr4	30055124	30058338	127.489	-0.501142	0.16922	-2.96148	0.00306165	0.119599
chr4	30870047	30871237	31.701	-0.369411	0.106952	-3.454	0.000552337	0.0669643
chr4	36037622	36040042	98.831	-0.228833	0.0741208	-3.08729	0.00201988	0.104145
chr4	36137107	36137400	10.7045	-0.508459	0.178274	-2.85212	0.00434281
chr4	37100734	37102389	40.0538	-0.356551	0.110472	-3.22754	0.00124861	0.0882004
chr4	37945957	37946758	18.6835	-0.424251	0.142396	-2.97938	0.00288828	0.117704
chr4	39853400	39854550	39.7436	-0.341397	0.111903	-3.05084	0.00228206	0.108507
chr4	41989500	41991289	83.3909	0.388131	0.10175	3.81455	0.00013643	0.0398306
chr4	42555559	42557614	48.9445	-0.385336	0.122459	-3.14667	0.00165142	0.0971186
chr4	43338141	43339942	51.7202	-0.368132	0.110491	-3.33178	0.000862922	0.0784429
chr4	43356603	43360702	157.841	-0.302399	0.101546	-2.97795	0.00290179	0.117953
chr4	43680522	43681457	29.8557	-0.358436	0.109987	-3.25889	0.0011185	0.0850998
chr4	43761536	43764874	58.198	-0.293542	0.0953531	-3.07847	0.00208065	0.105021
chr4	43807803	43808850	31.6249	-0.378685	0.126099	-3.00309	0.00267255	0.114418
chr4	45323295	45325158	55.8434	-0.356761	0.110751	-3.22129	0.00127614	0.0887442
chr4	45437571	45439682	79.1626	-0.275115	0.0871078	-3.15833	0.00158678	0.0956176
chr4	46366977	46374724	277.841	-0.241537	0.0822061	-2.93819	0.00330131	0.122932
chr4	46375201	46376310	28.8813	-0.41374	0.108423	-3.81597	0.000135649	0.0397644
chr4	46392124	46392922	24.0586	-0.372442	0.126106	-2.95341	0.00314289	0.120731
chr4	47059462	47067853	293.018	-0.277383	0.0672833	-4.12261	3.74602e-05	0.0254773
chr4	47120383	47123272	94.9492	-0.222622	0.0652017	-3.41436	0.000639319	0.0709542
chr4	47129205	47130252	30.1903	-0.391215	0.138838	-2.81779	0.0048356	0.142656
chr4	47130420	47131598	35.5448	-0.334234	0.117197	-2.85191	0.0043457	0.136484
chr4	47205686	47206611	22.2701	-0.374694	0.120797	-3.10184	0.00192319	0.10242
chr4	47809753	47810290	16.144	-0.452982	0.161249	-2.80921	0.00496632	0.143805
chr4	47810540	47811362	24.8209	-0.432917	0.140601	-3.07904	0.0020767	0.104992
chr4	47837262	47837956	14.2666	0.58295	0.170536	3.41834	0.000630049	0.0706282
chr4	47913474	47915305	82.9716	0.318039	0.101779	3.1248	0.00177924	0.0995757
chr4	48611314	48612532	26.1793	-0.534893	0.157857	-3.38847	0.000702829	0.0727829
chr4	48613431	48613878	10.8242	-0.556656	0.18282	-3.04482	0.00232818
chr4	48708226	48711567	129.582	-0.269113	0.0803509	-3.34922	0.000810384	0.0775853
chr4	48906027	48907390	41.1553	0.48456	0.133449	3.63105	0.000282267	0.0508754
chr4	52866937	52870550	147.424	0.189874	0.0653859	2.9039	0.00368551	0.127348
chr4	52884326	52885259	22.8339	-0.365347	0.12565	-2.90765	0.00364153	0.126721
chr4	53702101	53703823	62.5446	0.262292	0.0852801	3.07566	0.0021004	0.105387
chr4	54656807	54659638	82.1757	0.456576	0.105559	4.3253	1.52326e-05	0.0178845
chr4	55865941	55867164	34.8904	-0.341542	0.117922	-2.89632	0.00377562	0.128707
chr4	56530589	56530904	7.8456	0.750158	0.197458	3.79907	0.000145237
chr4	59712792	59713550	22.2219	-0.467388	0.141397	-3.3055	0.000948057	0.0807641
chr4	61512493	61512891	12.0701	-0.449109	0.157007	-2.86044	0.0042305
chr4	62514295	62514815	13.567	-0.511424	0.173136	-2.95389	0.00313796
chr4	62517350	62519275	47.5978	-0.313225	0.104422	-2.99961	0.00270327	0.114793
chr4	66930041	66931713	68.073	-0.30418	0.0952914	-3.19211	0.0014124	0.0919659
chr4	66948419	66950839	60.4648	-0.450755	0.103387	-4.3599	1.30123e-05	0.0174864
chr4	71275201	71276473	47.5309	-0.27299	0.0895527	-3.04837	0.00230083	0.108798
chr4	71321337	71323755	78.5248	-0.233094	0.0828219	-2.8144	0.00488677	0.143137
chr4	71400157	71400714	17.1286	-0.672386	0.148837	-4.51761	6.25414e-06	0.0137771
chr4	71485557	71488718	123.674	-0.304406	0.0963654	-3.15887	0.00158382	0.0955423
chr4	71498128	71498663	12.6307	-0.744745	0.173459	-4.2935	1.75876e-05
chr4	71553688	71555898	58.6734	-0.344346	0.113364	-3.03751	0.00238538	0.110399
chr4	71556152	71556792	16.6541	-0.515132	0.15825	-3.25518	0.00113319	0.0854593
chr4	72409759	72411875	63.1048	-0.316913	0.0900473	-3.51941	0.00043251	0.0606321
chr4	72671099	72673751	82.122	-0.395435	0.107865	-3.66603	0.000246346	0.0477864
chr4	73229464	73232416	106.665	-0.297654	0.0992516	-2.99899	0.00270878	0.114924
chr4	73427926	73428821	25.0367	-0.347774	0.121	-2.87416	0.00405109	0.131696
chr4	74038550	74039445	33.3588	0.472735	0.142326	3.32149	0.000895395	0.0793429
chr4	75145831	75147211	36.27	-0.378372	0.121484	-3.11458	0.00184209	0.100817
chr4	75150842	75153020	70.6849	-0.383836	0.0986803	-3.88969	0.000100372	0.0363487
chr4	76147494	76149745	152.013	0.321372	0.112286	2.86209	0.00420856	0.134618
chr4	76469865	76471576	42.1169	-0.405781	0.10663	-3.80552	0.000141505	0.0400592
chr4	76655666	76656474	22.8007	-0.357516	0.121871	-2.93357	0.00335086	0.123633
chr4	78936640	78940127	129.878	0.213121	0.0738471	2.88597	0.00390206	0.130956
chr4	80265478	80268575	69.5126	0.300876	0.0890745	3.3778	0.000730675	0.0739809
chr4	82665238	82682845	770.428	-0.146159	0.0519815	-2.81175	0.00492721	0.143416
chr4	83198274	83199334	24.1176	-0.46955	0.13894	-3.37951	0.00072614	0.0738047
chr4	83535268	83537111	64.468	0.366776	0.0992964	3.69375	0.000220968	0.04631
chr4	84581903	84583972	121.702	0.3281	0.114937	2.8546	0.00430906	0.135809
chr4	84910440	84918781	343.153	-0.182694	0.0570023	-3.20503	0.00135048	0.0907415
chr4	85302734	85305460	72.9509	-0.348284	0.111418	-3.12593	0.00177243	0.0994698
chr4	85337814	85339333	35.8881	-0.544746	0.125291	-4.34784	1.37487e-05	0.0175142
chr4	85930022	85930271	6.98295	0.61735	0.215728	2.86171	0.00421367
chr4	86278975	86279413	14.952	-0.420273	0.145345	-2.89155	0.00383346	0.129885
chr4	86440650	86444237	121.581	-0.308327	0.0838524	-3.67701	0.00023598	0.047255
chr4	88043556	88046767	134.28	-0.231708	0.0824223	-2.81123	0.00493525	0.143416
chr4	88061616	88062450	30.6151	-0.40864	0.120116	-3.40205	0.000668812	0.0718677
chr4	88257007	88258928	51.8721	-0.434427	0.0928201	-4.68032	2.8643e-06	0.00813067
chr4	88808449	88810603	72.9213	-0.255148	0.0834223	-3.05851	0.00222442	0.107733
chr4	89109557	89112713	182.14	0.290426	0.0848771	3.42173	0.00062224	0.0705122
chr4	89783615	89790813	271.795	-0.213655	0.0695864	-3.07035	0.0021381	0.106417
chr4	91198683	91199167	14.0924	0.618631	0.161168	3.83841	0.000123832
chr4	94940386	94941312	19.5436	-0.478688	0.152224	-3.14464	0.00166292	0.0973141
chr4	95043366	95046796	123.514	-0.300487	0.0912618	-3.29258	0.000992727	0.0817179
chr4	95048597	95054561	208.336	-0.271679	0.0927837	-2.92808	0.00341058	0.124034
chr4	97391172	97391773	14.2883	-0.485115	0.159326	-3.0448	0.00232836	0.109179
chr4	97391891	97392189	8.7712	-0.743373	0.191976	-3.87222	0.000107846
chr4	98409738	98413092	138.766	-0.228131	0.0801523	-2.84621	0.00442423	0.137584
chr4	100358813	100362508	115.684	-0.358518	0.0976596	-3.67109	0.000241514	0.0474068
chr4	100768251	100768717	11.5812	-0.471577	0.16599	-2.84099	0.00449731
chr4	100818087	100819648	58.9479	-0.382524	0.0924099	-4.13943	3.48176e-05	0.0248944
chr4	100847428	100850709	164.213	-0.26934	0.0884067	-3.0466	0.00231442	0.109179
chr4	100952035	100956937	207.936	-0.265518	0.0889351	-2.98552	0.00283094	0.116584
chr4	101027699	101030571	111.577	-0.228376	0.0785496	-2.9074	0.00364442	0.126752
chr4	101060028	101071741	455.94	-0.240678	0.0733715	-3.28026	0.0010371	0.0829077
chr4	101106463	101107762	49.4687	-0.340227	0.103348	-3.29205	0.000994585	0.0817502
chr4	101132049	101133527	34.1383	-0.404895	0.100751	-4.01878	5.85e-05	0.0302213
chr4	101505657	101506842	44.6994	-0.32301	0.0966555	-3.34187	0.00083215	0.0777061
chr4	102361974	102363665	48.2783	-0.345833	0.122216	-2.82968	0.00465949	0.140663
chr4	103197975	103198901	33.0712	0.467942	0.148224	3.15698	0.0015941	0.0958112
chr4	105274284	105274929	15.1652	-0.435376	0.145261	-2.99719	0.00272483	0.115048
chr4	106769301	106770011	19.8562	-0.389849	0.132206	-2.94879	0.00319023	0.121452
chr4	109702146	109704601	110.636	0.305155	0.0957262	3.18779	0.00143367	0.0926523
chr4	109729277	109731128	89.3368	0.400639	0.113966	3.51542	0.000439064	0.061112
chr4	112807241	112808622	37.1141	-0.342323	0.11825	-2.89491	0.0037927	0.12921
chr4	112967133	112969906	89.1046	-0.232193	0.0795291	-2.9196	0.00350475	0.124963
chr4	113358961	113359548	17.1302	-0.46014	0.163673	-2.81134	0.00493363	0.143416
chr4	117783394	117783798	10.5524	-0.588395	0.170878	-3.44337	0.000574504
chr4	118234080	118235720	54.8893	-0.331485	0.092355	-3.58925	0.00033163	0.0539995
chr4	118235858	118236688	29.1547	-0.396629	0.119098	-3.33028	0.000867577	0.0785527
chr4	118263607	118264495	23.8854	-0.433618	0.130986	-3.3104	0.000931611	0.0803022
chr4	118847298	118848731	47.9299	-0.277956	0.0985448	-2.82061	0.00479328	0.14236
chr4	123606851	123607113	6.75314	-0.668301	0.228566	-2.92388	0.00345695
chr4	123786006	123787164	27.5348	-0.422752	0.12034	-3.51297	0.00044313	0.0613991
chr4	123832517	123833723	30.874	-0.44006	0.132492	-3.32142	0.000895594	0.0793429
chr4	125387639	125391109	123.022	-0.276502	0.0724633	-3.81575	0.000135772	0.0397644
chr4	125838642	125840113	53.5759	-0.392598	0.127582	-3.07723	0.00208937	0.105135
chr4	128653031	128654855	66.1625	0.324698	0.105225	3.08575	0.00203039	0.104363
chr4	129823903	129824361	12.5028	-0.521218	0.173852	-2.99805	0.00271712
chr4	131166403	131167251	19.5948	-0.411717	0.140958	-2.92086	0.00349072	0.124861
chr4	133171195	133184687	509.402	-0.332574	0.0822012	-4.04585	5.21328e-05	0.0286748
chr4	133184848	133189296	143.581	-0.293799	0.100986	-2.90931	0.00362222	0.126652
chr4	133192335	133195684	95.3723	-0.257611	0.08918	-2.88866	0.00386881	0.130409
chr4	133223667	133225262	52.7966	-0.351119	0.101069	-3.47405	0.000512663	0.0652762
chr4	134463606	134464093	8.19654	-0.693397	0.241234	-2.87437	0.00404832
chr4	137704629	137706116	47.3732	-0.294711	0.0986411	-2.98771	0.0028108	0.116293
chr4	138275536	138277295	57.9512	-0.330299	0.1117	-2.95703	0.00310622	0.120258
chr4	139052390	139052812	13.723	-0.446212	0.15418	-2.8941	0.00380246
chr4	140426766	140428082	40.6711	0.433499	0.121237	3.57562	0.000349393	0.0553803
chr4	141636092	141637610	42.9587	0.571954	0.147829	3.86902	0.000109272	0.0375982
chr4	143617343	143618061	18.7215	-0.47633	0.169085	-2.8171	0.00484599	0.142656
chr4	145136879	145137311	12.5146	-0.477856	0.16296	-2.93235	0.00336403
chr4	145351555	145353566	57.0386	-0.469384	0.129396	-3.6275	0.000286178	0.0510144
chr4	148979835	148981934	51.1136	-0.316248	0.105138	-3.00794	0.00263025	0.113977
chr4	151427543	151428689	38.8831	-0.389012	0.121183	-3.21012	0.00132682	0.0902041
chr4	151982640	151985130	108.221	-0.286157	0.0800418	-3.5751	0.000350095	0.0553803
chr4	152534615	152537474	187.993	0.312955	0.10885	2.8751	0.004039	0.131696
chr4	152935941	152936348	9.40416	0.524641	0.175309	2.99266	0.00276559
chr4	157075448	157076895	73.1685	0.333374	0.111852	2.9805	0.00287779	0.117448
chr4	157283479	157285658	62.9844	-0.247741	0.0846384	-2.92705	0.0034219	0.124148
chr4	157422908	157423545	15.2727	-0.515545	0.152632	-3.37771	0.000730928	0.0739809
chr4	157423550	157424796	35.7507	-0.297299	0.103945	-2.86015	0.00423435	0.134672
chr4	157804876	157806461	49.5016	-0.307704	0.0956538	-3.21685	0.00129608	0.0891265
chr4	157834295	157837592	110.076	-0.279488	0.0861395	-3.24459	0.00117618	0.0864921
chr4	157838489	157839946	42.3713	-0.308647	0.0974524	-3.16716	0.00153937	0.0944454
chr4	158137145	158141478	139.883	-0.248136	0.0656584	-3.7792	0.000157332	0.0414861
chr4	159313857	159327568	588.286	-0.237421	0.0568242	-4.17816	2.93878e-05	0.023821
chr4	163334867	163335835	23.8322	-0.424993	0.134938	-3.14954	0.00163528	0.0964556
chr4	163694756	163695636	27.9139	-0.354847	0.120699	-2.93993	0.00328282	0.12268
chr4	164048200	164048833	16.1443	-0.518241	0.182922	-2.83312	0.00460966	0.139882
chr4	164713234	164714003	21.874	-0.507698	0.143524	-3.53736	0.000404141	0.0589517
chr4	165247495	165248917	36.2128	-0.345192	0.108125	-3.19253	0.00141034	0.0919659
chr4	165423958	165424371	13.7542	-0.464501	0.160024	-2.9027	0.00369963
chr4	169131399	169136934	197.259	-0.224097	0.0767406	-2.92019	0.00349819	0.124939
chr4	173317888	173320071	96.3147	-0.259452	0.0788391	-3.2909	0.000998672	0.081853
chr4	173376854	173377934	29.3225	-0.368567	0.115408	-3.1936	0.00140512	0.0919597
chr4	173916839	173917999	24.3209	-0.479252	0.153907	-3.11389	0.00184635	0.100867
chr4	175620943	175625991	202.893	-0.27554	0.0892508	-3.08726	0.00202014	0.104145
chr4	175680296	175681278	24.9707	-0.433835	0.135154	-3.20992	0.00132771	0.0902041
chr4	175740283	175744168	107.589	-0.293723	0.098133	-2.99311	0.0027615	0.115516
chr4	175894115	175894793	18.3056	-0.400523	0.141715	-2.82626	0.00470953	0.141127
chr4	175915217	175920129	191.406	-0.21982	0.074042	-2.96885	0.00298917	0.118609
chr4	175969259	175975491	256.783	-0.228949	0.0756798	-3.02523	0.00248443	0.11225
chr4	175983385	175984785	35.3895	-0.323547	0.114847	-2.8172	0.00484441	0.142656
chr4	175986682	175990494	111.153	-0.339178	0.0997247	-3.40114	0.000671051	0.0718863
chr4	177118250	177119591	36.066	-0.333212	0.111445	-2.98991	0.00279058	0.116098
chr4	183658369	183660573	146.28	0.314177	0.098094	3.20282	0.00136089	0.0908395
chr4	184329291	184333026	138.721	0.303235	0.0889528	3.40894	0.000652147	0.0713313
chr4	184748215	184748670	11.6006	0.715979	0.179092	3.99784	6.39242e-05
chr4	185257973	185260125	68.0711	0.289278	0.0839407	3.44622	0.000568494	0.0676291
chr4	185471366	185472359	64.255	0.382862	0.12095	3.16546	0.00154839	0.0946837
chr4	185918338	185919239	27.2057	-0.426384	0.124705	-3.41913	0.000628211	0.070564
chr4	185919317	185920090	26.2951	-0.348919	0.122024	-2.85944	0.00424392	0.134672
chr4	186373134	186373738	14.8827	-0.530892	0.159773	-3.32278	0.000891244	0.0792747
chr4	189309592	189310175	6.6927	-0.952293	0.247224	-3.85194	0.000117186
chr5	471273	473075	97.4782	0.319604	0.0908738	3.51701	0.000436444	0.0610032
chr5	891573	893134	77.6282	0.443203	0.123336	3.59346	0.000326313	0.0534458
chr5	1004387	1005179	15.9379	0.665984	0.190263	3.50033	0.000464683	0.0628246
chr5	1329943	1332222	78.5929	0.286487	0.0924395	3.09918	0.00194057	0.102873
chr5	1344296	1344837	14.9677	0.559443	0.197867	2.82737	0.00469315	0.140945
chr5	1385489	1386970	61.3228	0.486318	0.11944	4.07165	4.66823e-05	0.0275215
chr5	2877147	2878264	24.7233	-0.425891	0.142791	-2.98262	0.00285795	0.116994
chr5	6377429	6379324	80.2864	0.368473	0.102442	3.59689	0.000322049	0.0532725
chr5	7684648	7685667	28.6388	-0.342855	0.112755	-3.0407	0.00236029	0.109833
chr5	7849377	7850616	30.8974	0.397772	0.134699	2.95304	0.00314657	0.120731
chr5	8686389	8687500	29.9145	-0.395187	0.135663	-2.913	0.00357977	0.12612
chr5	11023374	11024822	41.9034	-0.340223	0.0946094	-3.59608	0.000323051	0.0532988
chr5	11196053	11197471	43.932	-0.298694	0.0932812	-3.20208	0.00136441	0.0908582
chr5	11298984	11304014	183.025	-0.181933	0.0630868	-2.88385	0.00392845	0.131073
chr5	11344918	11360733	823.566	-0.324325	0.0951049	-3.41018	0.000649204	0.0713313
chr5	11362282	11366284	131.058	-0.230898	0.0758014	-3.04609	0.00231841	0.109179
chr5	11367556	11368494	28.5608	-0.32655	0.11031	-2.96029	0.00307352	0.119699
chr5	11414840	11417292	89.1088	-0.276205	0.083739	-3.29841	0.000972353	0.0814229
chr5	11452548	11453843	36.99	-0.330345	0.117355	-2.81493	0.00487881	0.143048
chr5	11545323	11558199	513.653	-0.223134	0.0652323	-3.42061	0.00062482	0.0705122
chr5	11575926	11576251	8.79703	-0.535318	0.185806	-2.88106	0.00396346
chr5	11637461	11640344	81.3119	-0.355594	0.0970531	-3.66392	0.000248389	0.048099
chr5	13594364	13597165	113.044	-0.234838	0.0819582	-2.86534	0.00416566	0.133669
chr5	14580989	14583648	104.933	0.282243	0.0958304	2.94524	0.00322704	0.122043
chr5	15362696	15365036	56.4069	-0.348694	0.116079	-3.00395	0.002665	0.114349
chr5	15630236	15631206	33.7887	-0.600289	0.104004	-5.77177	7.84433e-09	0.000656796
chr5	15631780	15632435	21.4615	-0.395404	0.136757	-2.89128	0.00383671	0.129955
chr5	15634643	15635421	20.439	-0.522836	0.139821	-3.73934	0.000184507	0.0440679
chr5	16464766	16468620	167.212	0.335741	0.0968427	3.46687	0.000526561	0.0656224
chr5	17927603	17930344	136.349	-0.2467	0.0826613	-2.98447	0.00284073	0.116833
chr5	17955415	17956966	48.2057	-0.386204	0.119255	-3.23848	0.00120169	0.0872059
chr5	20000741	20001266	12.9948	-0.573409	0.154575	-3.70959	0.000207597
chr5	22692368	22693197	21.3776	-0.40611	0.134623	-3.01664	0.00255597	0.112721
chr5	22709348	22709645	6.92659	-0.651654	0.230225	-2.83051	0.00464741
chr5	22770369	22771875	41.6367	-0.406837	0.110021	-3.6978	0.000217479	0.0461166
chr5	22946426	22947494	31.384	-0.314287	0.105618	-2.97568	0.00292336	0.118391
chr5	23389662	23390924	32.4837	-0.398913	0.100589	-3.96577	7.31598e-05	0.0321359
chr5	24237195	24241664	205.023	-0.304528	0.0818399	-3.72102	0.000198416	0.0450506
chr5	27014842	27015122	6.31144	-0.721174	0.237101	-3.04163	0.00235298
chr5	27033759	27040609	287.769	-0.24261	0.073893	-3.28326	0.00102615	0.0825611
chr5	27779775	27780112	6.17407	-0.661312	0.214271	-3.08633	0.00202642
chr5	29533975	29534707	13.8263	-0.957988	0.308668	-3.10362	0.0019117
chr5	31531528	31533457	91.2965	0.327622	0.10981	2.98353	0.00284946	0.116848
chr5	31636037	31636691	17.664	-0.444466	0.143563	-3.09595	0.00196181	0.103022
chr5	31650150	31651424	39.2305	-0.367141	0.123543	-2.97176	0.00296094	0.11842
chr5	32262162	32266679	173.785	-0.213416	0.0722231	-2.95495	0.00312718	0.120532
chr5	35617567	35618410	25.2582	0.525004	0.152652	3.43921	0.00058341	0.0685423
chr5	35654981	35658732	127.884	-0.241161	0.0763487	-3.15868	0.00158484	0.095552
chr5	35668530	35669145	14.0727	-0.556338	0.167423	-3.32295	0.000890703
chr5	36150543	36153715	183.211	0.289524	0.0953592	3.03614	0.0023963	0.110538
chr5	36744782	36745450	20.4874	0.493557	0.132908	3.71352	0.000204396	0.0452345
chr5	38972629	38973134	12.139	-0.483086	0.168115	-2.87354	0.00405898
chr5	38991772	38992754	22.163	-0.466497	0.165522	-2.81833	0.00482738	0.142656
chr5	39030355	39033483	103.819	-0.238117	0.079071	-3.01144	0.00260013	0.113634
chr5	40203366	40203856	12.5079	-0.459818	0.161742	-2.84291	0.00447038
chr5	41868887	41871344	186.763	0.315002	0.0930039	3.38698	0.000706672	0.0727829
chr5	41906849	41908467	46.8443	-0.317558	0.110406	-2.87626	0.00402417	0.131696
chr5	44826360	44838604	625.086	-0.279398	0.0882118	-3.16736	0.00153831	0.0944454
chr5	52945022	52945771	21.0759	0.377973	0.125773	3.00519	0.00265413	0.114311
chr5	54309258	54311750	144.674	0.35759	0.120907	2.95756	0.00310083	0.120198
chr5	56194762	56195269	11.0566	-0.583171	0.177776	-3.28036	0.00103673
chr5	57610540	57618569	336.847	-0.253905	0.074617	-3.40277	0.00066706	0.0718177
chr5	58229629	58230819	38.9153	-0.385293	0.103872	-3.7093	0.000207836	0.0455439
chr5	58429943	58431218	42.7641	-0.431453	0.0998774	-4.31983	1.56148e-05	0.0179553
chr5	59244874	59246983	60.9749	-0.265433	0.0943761	-2.8125	0.00491577	0.143353
chr5	59350560	59354149	134.443	-0.334065	0.11419	-2.92552	0.00343887	0.124293
chr5	59484059	59490652	223.349	-0.205107	0.0694094	-2.95502	0.00312644	0.120532
chr5	59546424	59547182	24.6315	-0.334406	0.114079	-2.93134	0.00337501	0.123771
chr5	59547243	59548945	52.6538	-0.324808	0.0886757	-3.66287	0.000249406	0.0482123
chr5	60629992	60630799	21.499	-0.503402	0.171539	-2.93463	0.00333949	0.123467
chr5	60699341	60701191	107.977	0.386113	0.113563	3.39999	0.00067388	0.0719114
chr5	60781744	60783025	32.8305	-0.416386	0.126293	-3.29698	0.000977292	0.0814233
chr5	61231933	61233479	39.9717	-0.33251	0.11819	-2.81334	0.00490291	0.143291
chr5	62840149	62840849	20.1095	-0.493896	0.132573	-3.72546	0.000194956	0.0448705
chr5	62897964	62898695	19.701	-0.368951	0.128039	-2.88156	0.00395712	0.131311
chr5	63232455	63235254	81.5817	-0.29348	0.0954643	-3.07424	0.00211037	0.105648
chr5	63874736	63878327	116.614	-0.352676	0.0782423	-4.50748	6.56013e-06	0.0140713
chr5	65719457	65720072	15.7134	-0.401655	0.140117	-2.86657	0.00414942	0.133378
chr5	66665621	66666865	29.0187	-0.372386	0.116837	-3.18723	0.00143641	0.0926523
chr5	66689642	66691524	54.33	-0.347697	0.104807	-3.3175	0.000908276	0.0797711
chr5	67597037	67597518	10.2908	-0.663917	0.17913	-3.70634	0.000210279
chr5	68488451	68491765	146.448	-0.345184	0.094704	-3.64487	0.000267523	0.0496914
chr5	68939804	68940232	13.5755	-0.447782	0.151163	-2.96225	0.00305402
chr5	68989855	68991971	51.2763	-0.33358	0.106337	-3.13701	0.00170682	0.0980971
chr5	69093116	69095040	147.871	0.301417	0.105497	2.85712	0.00427502	0.135292
chr5	69332162	69333268	51.1819	0.384134	0.124946	3.07441	0.00210917	0.105648
chr5	71455050	71456808	137.763	0.314694	0.0907146	3.46905	0.000522299	0.0653102
chr5	71586238	71588213	114.528	0.260097	0.0906882	2.86804	0.00413029	0.133032
chr5	71624677	71626123	34.9972	-0.399778	0.10989	-3.63799	0.000274778	0.0500792
chr5	71629746	71630294	12.4055	-0.657381	0.178504	-3.68271	0.000230764
chr5	72268028	72269595	45.9578	-0.269962	0.0899802	-3.00023	0.00269773	0.114736
chr5	72944516	72945384	28.7987	-0.343152	0.117486	-2.92079	0.00349142	0.124861
chr5	73975456	73977177	49.4503	-0.362332	0.112015	-3.23467	0.00121785	0.0875058
chr5	74684539	74687834	197.036	0.26386	0.0936627	2.81713	0.00484553	0.142656
chr5	76807258	76808788	37.2134	-0.460161	0.111338	-4.13301	3.58045e-05	0.025117
chr5	78529812	78530193	11.2045	-0.578367	0.183231	-3.15649	0.00159682
chr5	79059984	79060953	25.4955	-0.394097	0.116877	-3.3719	0.000746516	0.0745494
chr5	79069764	79070511	13.6676	0.681977	0.190321	3.58329	0.000339296
chr5	79180984	79181379	7.49618	-0.702159	0.238201	-2.94777	0.0032008
chr5	79235175	79238158	210.359	0.360833	0.120208	3.00175	0.00268432	0.114627
chr5	79318782	79319163	10.4991	-0.507168	0.177049	-2.86456	0.00417595
chr5	80008210	80009774	61.7932	-0.321135	0.0841513	-3.81616	0.000135544	0.0397644
chr5	80091595	80092868	35.391	0.346077	0.10658	3.24711	0.00116583	0.0862169
chr5	80762981	80766321	102.383	-0.349224	0.108098	-3.23064	0.00123514	0.0877893
chr5	80792158	80799474	225.471	-0.322104	0.10503	-3.06678	0.00216377	0.106743
chr5	80870707	80871366	13.942	-0.648779	0.15995	-4.05614	4.98894e-05
chr5	81060631	81069928	287.395	-0.265609	0.0803103	-3.30728	0.000942065	0.0807149
chr5	81132247	81133500	35.1534	-0.32149	0.110021	-2.92208	0.00347704	0.124703
chr5	84065887	84069099	89.8263	-0.478383	0.152725	-3.13233	0.00173427	0.0988094
chr5	84116147	84116797	15.0961	-0.602276	0.170908	-3.52399	0.000425107	0.0601847
chr5	84126299	84132205	290.039	-0.386846	0.11972	-3.23127	0.00123241	0.0877789
chr5	84269533	84270642	28.6984	-0.461676	0.152191	-3.03354	0.00241703	0.110761
chr5	84317375	84318330	22.0406	-0.458646	0.15086	-3.04021	0.00236413	0.109872
chr5	84368407	84368962	14.1803	-0.565639	0.177445	-3.18769	0.00143412	0.0926523
chr5	87360734	87366031	165.403	-0.289739	0.0884566	-3.27549	0.00105477	0.0831587
chr5	87367187	87370009	101.554	-0.265597	0.0862863	-3.07809	0.00208333	0.105021
chr5	87643148	87648391	329.809	-0.3591	0.12323	-2.91407	0.00356748	0.12612
chr5	87662432	87663424	28.5162	-0.425148	0.108769	-3.90873	9.27826e-05	0.0348447
chr5	88268143	88269753	73.1105	0.411463	0.139617	2.94707	0.00320797	0.12183
chr5	89270512	89274805	167.347	-0.224264	0.0795248	-2.82006	0.00480152	0.142397
chr5	89411132	89412756	49.6175	-0.301742	0.0963424	-3.13198	0.00173634	0.0988094
chr5	89718821	89719366	16.2199	-0.565046	0.149681	-3.775	0.000160009	0.0415609
chr5	89816261	89817085	25.6156	-0.353429	0.122637	-2.88192	0.00395254	0.131311
chr5	90009827	90010567	24.6929	-0.433974	0.131372	-3.30339	0.000955236	0.0808212
chr5	90011821	90016326	133.868	-0.293282	0.0881017	-3.3289	0.000871887	0.0785527
chr5	90233199	90234192	24.2389	-0.369219	0.123672	-2.98546	0.00283154	0.116584
chr5	92443792	92446284	80.7276	-0.292239	0.0932332	-3.1345	0.00172147	0.0984435
chr5	92682158	92684446	80.0189	-0.262776	0.0924309	-2.84294	0.00446994	0.138223
chr5	93324725	93327971	99.231	-0.313346	0.0911522	-3.43762	0.000586861	0.0685423
chr5	94379973	94382106	60.0063	-0.335207	0.0984282	-3.4056	0.000660187	0.0717588
chr5	94396852	94398795	59.1295	-0.35502	0.11486	-3.09089	0.00199556	0.103865
chr5	94400524	94401270	22.9274	-0.550445	0.125025	-4.40267	1.06927e-05	0.0163376
chr5	94863542	94865198	47.9253	-0.272483	0.0949194	-2.87068	0.00409587	0.132437
chr5	94866837	94868084	42.0619	-0.287906	0.0998387	-2.88371	0.00393023	0.131073
chr5	95811765	95812882	28.5912	0.326936	0.116457	2.80735	0.00499511	0.144041
chr5	97549862	97550754	28.1231	0.360004	0.127531	2.82288	0.00475945	0.141729
chr5	100846387	100847550	35.2186	-0.355228	0.104848	-3.38802	0.000703998	0.0727829
chr5	101278586	101279804	35.6535	-0.425674	0.115174	-3.69593	0.000219083	0.0461934
chr5	102681459	102682949	47.8085	-0.263619	0.0924074	-2.8528	0.00433365	0.136278
chr5	108100488	108103769	111.759	-0.36035	0.0914167	-3.94183	8.08606e-05	0.033037
chr5	108109778	108111793	56.5755	-0.421861	0.11893	-3.54714	0.000389437	0.0582369
chr5	109880887	109882815	72.3282	-0.220408	0.0778391	-2.83158	0.00463183	0.14016
chr5	111385839	111387513	48.4716	-0.337788	0.103759	-3.25551	0.00113188	0.0854575
chr5	112417853	112421277	148.48	0.300383	0.0933635	3.21735	0.0012938	0.0890371
chr5	112905635	112911535	207.518	-0.167054	0.0584096	-2.86005	0.00423572	0.134672
chr5	113600612	113601882	40.5336	-0.319996	0.100096	-3.19691	0.00138911	0.0918432
chr5	114386472	114389086	95.1084	-0.200723	0.0677399	-2.96315	0.00304511	0.119595
chr5	115024866	115025254	8.99799	-0.569076	0.182551	-3.11735	0.00182483
chr5	115064286	115064990	17.8056	-0.409839	0.145443	-2.81786	0.00483447	0.142656
chr5	119355305	119356821	36.3243	0.420152	0.131364	3.19839	0.00138197	0.0914798
chr5	119367723	119368143	7.39286	-0.74032	0.223649	-3.31018	0.000932352
chr5	119442110	119443240	29.2964	-0.603189	0.139746	-4.31632	1.58654e-05	0.0180404
chr5	119491680	119493070	42.2037	-0.358889	0.114244	-3.14143	0.00168127	0.0976967
chr5	120054059	120054289	6.33703	-0.707305	0.228739	-3.09219	0.00198683
chr5	120703082	120704463	67.8231	-0.297833	0.0962249	-3.09517	0.00196697	0.103147
chr5	122076885	122078385	34.6455	0.450027	0.136114	3.30626	0.000945494	0.0807149
chr5	123422207	123424625	163.648	0.286291	0.0911825	3.13975	0.00169091	0.097772
chr5	125833285	125833672	11.2165	-0.569016	0.17037	-3.33989	0.000838111
chr5	127029265	127031583	126.7	0.283091	0.0998053	2.83643	0.00456211	0.13929
chr5	127228746	127230109	52.2461	0.369767	0.105148	3.51664	0.000437043	0.0610104
chr5	127516989	127518590	76.4404	0.441181	0.116094	3.80019	0.000144584	0.0401635
chr5	129459396	129462351	110.512	0.312002	0.0948904	3.28803	0.00100891	0.0820806
chr5	129902669	129908849	281.843	0.27661	0.0831242	3.32767	0.000875764	0.0785527
chr5	131500013	131506155	222.837	-0.228395	0.0738488	-3.09274	0.00198319	0.103511
chr5	134411171	134413122	129.087	0.299847	0.0868859	3.45104	0.000558422	0.0674089
chr5	134572876	134575837	78.1745	0.229038	0.0752132	3.04518	0.00232539	0.109179
chr5	134758023	134759550	80.5013	0.368021	0.110075	3.34337	0.000827682	0.0777061
chr5	137892847	137895189	70.2854	-0.280814	0.0816837	-3.43782	0.000586423	0.0685423
chr5	138212582	138213521	51.6287	0.377638	0.131069	2.88121	0.00396154	0.131311
chr5	138241700	138242642	14.7511	0.685032	0.17432	3.92973	8.50407e-05	0.0335658
chr5	138937027	138937624	17.0585	0.606357	0.144219	4.20441	2.61768e-05	0.0228104
chr5	139860019	139860336	6.37239	0.651364	0.210149	3.09954	0.0019382
chr5	139872394	139874133	49.4549	0.329812	0.0914714	3.60563	0.000311401	0.0524352
chr5	140036638	140044526	418.493	0.242725	0.0704362	3.44603	0.000568887	0.0676291
chr5	140591458	140592078	14.969	0.524075	0.163195	3.21134	0.00132116	0.0902041
chr5	140594002	140594467	9.34985	0.676737	0.207804	3.25661	0.00112753
chr5	140995574	140996459	28.8782	-0.339403	0.110255	-3.07834	0.00208155	0.105021
chr5	141650870	141652178	42.7027	0.4707	0.135838	3.46515	0.000529929	0.0658692
chr5	143305535	143306898	37.8669	-0.32038	0.109004	-2.93917	0.00329098	0.122758
chr5	143333773	143334169	12.1292	-0.506306	0.16281	-3.10979	0.0018722
chr5	143657752	143658703	21.6114	-0.388913	0.12739	-3.05292	0.00226627	0.108403
chr5	144169724	144171478	87.438	0.273833	0.0947634	2.88965	0.00385673	0.130338
chr5	145102993	145103663	19.4651	-0.363747	0.124832	-2.9139	0.00356947	0.12612
chr5	146440391	146441248	23.9509	-0.454671	0.129588	-3.50859	0.000450489	0.0619569
chr5	146447184	146448356	91.855	0.375444	0.106201	3.5352	0.000407464	0.0590235
chr5	147234193	147235401	36.0055	0.467225	0.117735	3.96845	7.2341e-05	0.0321359
chr5	147789033	147789415	8.83333	0.554086	0.190718	2.90527	0.00366939
chr5	149271304	149272661	38.6665	0.455699	0.139218	3.27328	0.00106307	0.0835029
chr5	151252952	151254252	75.2385	0.342848	0.115792	2.96091	0.00306733	0.119599
chr5	153233860	153235117	36.1821	-0.346886	0.112759	-3.07634	0.0020956	0.105289
chr5	154189594	154190729	52.5182	0.405839	0.128984	3.14643	0.00165277	0.0971186
chr5	154405074	154405604	13.7317	0.537852	0.188574	2.85221	0.00434162
chr5	154444765	154447592	128.341	0.435012	0.122416	3.55355	0.000380071	0.0576978
chr5	154682029	154684792	127.966	0.274984	0.0780397	3.52364	0.00042566	0.0601847
chr5	157275366	157277911	66.4728	-0.29961	0.0938002	-3.19413	0.00140252	0.0919597
chr5	157527465	157528419	24.4983	0.36499	0.111353	3.27776	0.00104633	0.0831039
chr5	157670945	157671706	12.4736	0.747483	0.224719	3.3263	0.00088008
chr5	157857891	157859671	88.4049	0.317043	0.109059	2.90707	0.00364836	0.12677
chr5	160188080	160188824	18.5368	0.493541	0.168013	2.93751	0.00330855	0.123052
chr5	160199049	160199814	21.3292	0.595435	0.143421	4.15166	3.30076e-05	0.0242213
chr5	161533854	161535698	58.6031	-0.288671	0.101084	-2.85576	0.0042934	0.13543
chr5	162473770	162474206	10.4143	-0.594156	0.183242	-3.24247	0.00118499
chr5	163252012	163254801	89.1787	-0.283716	0.095618	-2.96719	0.00300539	0.118914
chr5	163702923	163703897	26.4908	-0.426587	0.133543	-3.19439	0.00140126	0.0919597
chr5	164234619	164235121	8.39304	-0.657784	0.215627	-3.05056	0.00228418
chr5	166991631	166994310	103.284	-0.324907	0.0788742	-4.11931	3.80009e-05	0.0255336
chr5	167344361	167345691	49.5038	-0.38747	0.116991	-3.31197	0.000926431	0.0801457
chr5	167533365	167535324	48.0237	-0.384121	0.110068	-3.48986	0.000483283	0.0637987
chr5	167663416	167664145	18.3495	-0.536748	0.163775	-3.27735	0.00104785	0.0831039
chr5	168485886	168487234	67.8835	0.342016	0.0985841	3.46928	0.000521859	0.0653102
chr5	171960813	171964658	113.786	-0.283319	0.0790256	-3.58516	0.000336872	0.0545347
chr5	171965166	171967489	77.9181	-0.331587	0.0907068	-3.6556	0.000256586	0.0489255
chr5	172122732	172123933	22.0026	0.390708	0.129548	3.01593	0.00256196	0.112746
chr5	172147611	172149040	17.3514	0.477898	0.148464	3.21895	0.00128661	0.0889851
chr5	172713149	172718526	240.904	0.234869	0.0831104	2.82599	0.00471351	0.141157
chr5	172833135	172838998	323.617	0.231026	0.0697373	3.3128	0.000923664	0.0801457
chr5	172890010	172891473	34.8222	0.396259	0.112043	3.53668	0.000405196	0.0589517
chr5	172894620	172895395	17.817	0.45795	0.151042	3.03194	0.00242985	0.111121
chr5	173315975	173316381	10.6834	0.728748	0.183931	3.96208	7.42988e-05
chr5	173938451	173939813	35.3804	-0.342898	0.11178	-3.06761	0.00215775	0.106743
chr5	175749508	175750717	10.8014	0.515352	0.179336	2.87368	0.00405725
chr5	175967991	175968479	14.7908	0.627689	0.182096	3.44702	0.000566812	0.0676291
chr5	176360837	176362666	111.873	0.372385	0.0909478	4.09449	4.23101e-05	0.0262573
chr5	176646024	176649473	180.491	0.251587	0.0824278	3.05221	0.00227161	0.108403
chr5	177021392	177024008	191.887	0.27337	0.0951601	2.87274	0.00406933	0.132049
chr5	177426702	177429451	109.004	0.274894	0.0942127	2.91781	0.00352504	0.125296
chr5	177599168	177601580	148.917	0.309242	0.0995608	3.10606	0.00189596	0.102083
chr5	178526917	178528499	30.7987	0.424774	0.136764	3.1059	0.00189701	0.102083
chr5	179138072	179138979	21.2816	0.508415	0.149897	3.39177	0.000694423	0.0725916
chr5	179166805	179167772	17.8229	0.468706	0.159756	2.93388	0.00334755	0.123595
chr5	179314049	179314819	12.3392	0.759301	0.183583	4.13602	3.53387e-05
chr5	179658387	179658910	15.9084	0.588927	0.168008	3.50536	0.000455996	0.0623301
chr5	179878289	179881359	52.4697	0.27783	0.096224	2.88733	0.00388528	0.130631
chr5	180089615	180091551	81.0703	0.346217	0.112144	3.08725	0.00202019	0.104145
chr5	180115466	180121421	64.6983	0.439609	0.146558	2.99957	0.00270364	0.114793
chr5	180290775	180291828	28.2921	0.559891	0.151918	3.68548	0.000228269	0.0467767
chr5	180349772	180354365	170.648	0.324639	0.0829965	3.91148	9.17321e-05	0.0346838
chr5	180369930	180372162	71.9058	0.284643	0.100651	2.82803	0.00468357	0.140799
chr6	692273	693725	71.077	0.361113	0.125262	2.88287	0.00394066	0.131244
chr6	1915072	1915746	15.3587	0.500054	0.167395	2.98727	0.00281483	0.116293
chr6	2244923	2246844	105.877	0.440545	0.12768	3.45038	0.000559788	0.0674339
chr6	2742964	2746414	57.8699	0.417002	0.134675	3.09636	0.00195914	0.103018
chr6	2746555	2747186	10.9972	0.556347	0.185678	2.99629	0.00273285
chr6	2749612	2750112	14.9477	0.483423	0.171429	2.81996	0.00480296	0.142402
chr6	2976079	2977027	18.3129	0.423755	0.147233	2.87812	0.00400049	0.13148
chr6	2997934	2998397	11.6061	0.459968	0.156159	2.94551	0.00322424
chr6	3280672	3291834	480.026	0.167262	0.0594694	2.81258	0.00491459	0.143353
chr6	3518099	3519037	20.7545	0.432206	0.133987	3.22575	0.00125645	0.0883317
chr6	6749104	6751775	76.0118	0.310575	0.0779999	3.98174	6.84118e-05	0.0316883
chr6	10760605	10760885	4.88454	0.968921	0.257131	3.76819	0.000164433
chr6	12859478	12859765	5.24311	-0.743273	0.247153	-3.00734	0.00263546
chr6	13138512	13142570	119.831	-0.341834	0.0848507	-4.02865	5.6097e-05	0.0295142
chr6	13298892	13300201	38.7541	0.278922	0.0968953	2.87859	0.00399456	0.131467
chr6	14009788	14011282	34.9968	-0.57106	0.152461	-3.74561	0.000179955	0.0435402
chr6	14116896	14119893	101.468	0.317246	0.108754	2.9171	0.003533	0.125419
chr6	14211266	14212012	36.8248	0.449089	0.129429	3.46977	0.000520901	0.0653102
chr6	15661571	15663614	125.949	0.308098	0.103426	2.97893	0.00289258	0.117793
chr6	16242632	16246375	117.114	0.361369	0.108995	3.31547	0.000914902	0.0798492
chr6	16285919	16286496	12.8438	0.671323	0.174873	3.83891	0.000123582
chr6	16359050	16359346	7.21647	0.646289	0.204442	3.16123	0.00157104
chr6	17620299	17621974	42.941	-0.341997	0.119567	-2.8603	0.0042324	0.134672
chr6	19031644	19038205	263.36	-0.343634	0.107966	-3.18281	0.00145854	0.0931221
chr6	25104958	25105328	10.2166	-0.61651	0.183149	-3.36617	0.000762197
chr6	25130833	25131657	23.3553	-0.407589	0.122921	-3.31587	0.000913588	0.0798492
chr6	25362102	25366093	122.29	-0.291319	0.0919212	-3.16922	0.00152847	0.0942783
chr6	27374457	27376053	52.9083	0.378302	0.116002	3.26117	0.00110955	0.0848141
chr6	27436856	27438301	43.5361	-0.515925	0.122972	-4.19548	2.72298e-05	0.0230668
chr6	27441915	27445246	123.485	-0.265087	0.0904971	-2.92923	0.003398	0.124034
chr6	28141089	28142623	91.533	0.330668	0.112314	2.94413	0.00323865	0.122126
chr6	28218343	28219396	35.3087	0.348841	0.123501	2.8246	0.00473399	0.141334
chr6	28977131	28977942	22.8977	0.349179	0.121206	2.88088	0.00396562	0.131311
chr6	29748251	29749792	38.1653	0.487316	0.14339	3.39853	0.000677488	0.0719114
chr6	29792120	29793032	23.9931	0.576244	0.180813	3.18696	0.00143778	0.0926523
chr6	30006624	30006924	5.29494	0.991543	0.273745	3.62214	0.00029218
chr6	30094904	30096423	43.4564	-0.653509	0.218322	-2.99332	0.00275956	0.115499
chr6	30258852	30261785	129.118	0.311292	0.105696	2.94517	0.00322782	0.122043
chr6	30876279	30879029	154.923	0.219553	0.0768779	2.85587	0.00429192	0.13543
chr6	31157557	31159134	53.1062	0.353635	0.107045	3.3036	0.000954518	0.0808212
chr6	31580240	31582407	125.768	0.343937	0.109703	3.13516	0.00171762	0.0983985
chr6	31680047	31682206	117.398	0.343629	0.0968225	3.54906	0.000386604	0.0581151
chr6	32086562	32089303	68.999	0.327666	0.113804	2.87921	0.00398672	0.131421
chr6	33160670	33162096	36.2267	0.385164	0.136121	2.82957	0.00466106	0.140663
chr6	33212869	33214156	35.3866	0.419468	0.145175	2.8894	0.00385977	0.130338
chr6	33344745	33345426	17.9774	0.445606	0.140717	3.16667	0.00154195	0.0945506
chr6	33375456	33376004	12.4195	0.512742	0.173973	2.94726	0.00320608
chr6	33452638	33455161	113.768	0.270309	0.0902048	2.99662	0.00272994	0.115087
chr6	33576533	33581423	278.283	0.246976	0.0799914	3.08754	0.00201822	0.104145
chr6	33633881	33634541	13.679	0.538163	0.190574	2.82391	0.00474413
chr6	33676848	33677282	6.12339	0.796828	0.242652	3.28383	0.00102406
chr6	33682912	33684115	32.6971	0.519458	0.141218	3.67843	0.000234678	0.047255
chr6	33692423	33698254	221.062	0.202566	0.0624289	3.24475	0.00117554	0.0864921
chr6	34195824	34197001	28.5986	0.621866	0.161777	3.84398	0.000121056	0.0384069
chr6	34223152	34225472	193.871	0.287357	0.0933428	3.07852	0.00208034	0.105021
chr6	34366526	34372087	182.707	-0.189564	0.0616902	-3.07285	0.00212027	0.105754
chr6	35078729	35079537	21.3577	0.429927	0.133109	3.22989	0.00123836	0.0877893
chr6	35079583	35085279	225.737	0.216094	0.0710325	3.04218	0.0023487	0.109474
chr6	35467389	35472812	305.333	0.203648	0.0682753	2.98274	0.00285678	0.116994
chr6	36386153	36388633	86.0681	0.335576	0.118144	2.84039	0.00450586	0.138563
chr6	36962785	36964905	70.3507	0.31201	0.0930759	3.35221	0.000801695	0.0773532
chr6	36966847	36969212	62.3685	0.294767	0.0845778	3.48516	0.000491842	0.0640317
chr6	37221768	37222914	37.6535	0.653137	0.128529	5.08164	3.74192e-07	0.00298122
chr6	37353525	37355132	64.6664	0.412594	0.136398	3.02493	0.00248694	0.11225
chr6	37535912	37536795	16.4552	0.531393	0.184169	2.88536	0.00390969	0.130956
chr6	38548404	38551028	73.3454	-0.268971	0.0844628	-3.1845	0.00145006	0.0928465
chr6	39342711	39343871	28.3422	0.36532	0.115046	3.17543	0.00149614	0.0937224
chr6	39394446	39394891	12.0332	-0.453151	0.157767	-2.87228	0.00407527
chr6	40163549	40164604	29.6775	0.437783	0.140821	3.10878	0.0018786	0.101767
chr6	41545695	41547673	48.7353	0.443444	0.13858	3.19992	0.00137464	0.0912656
chr6	41580288	41582114	48.0832	0.360738	0.0980463	3.67926	0.000233908	0.047255
chr6	41585193	41589721	182.359	0.337695	0.0870126	3.88099	0.000104032	0.0368783
chr6	41893462	41896562	121.045	0.266677	0.0938541	2.8414	0.00449156	0.138436
chr6	42960061	42961481	42.6675	0.565876	0.105445	5.36657	8.02494e-08	0.00179019
chr6	42963457	42965110	46.5854	0.350452	0.104416	3.35632	0.00078987	0.0769443
chr6	43007811	43008150	7.66821	0.664237	0.202415	3.28156	0.00103236
chr6	43142658	43144296	66.5187	0.279671	0.0925532	3.02173	0.00251331	0.112264
chr6	43242919	43245105	94.2385	0.341171	0.11383	2.99721	0.00272466	0.115048
chr6	44076795	44077828	32.6176	0.415288	0.138606	2.99617	0.00273398	0.115151
chr6	44125931	44129303	196.05	0.328573	0.110318	2.97842	0.00289741	0.117888
chr6	44312566	44313706	59.1856	0.287386	0.101091	2.84285	0.00447115	0.138223
chr6	46499030	46507042	297.202	-0.258495	0.0707669	-3.65277	0.000259425	0.0491822
chr6	46734509	46736492	81.5434	0.330651	0.100839	3.27899	0.0010418	0.0830486
chr6	48393287	48393731	11.4781	-0.524956	0.173381	-3.02776	0.00246373
chr6	48401471	48402248	20.3646	-0.424748	0.132608	-3.20303	0.00135991	0.0908278
chr6	48764839	48765339	14.7873	-0.501852	0.143025	-3.50884	0.000450059	0.0619569
chr6	49327853	49328639	25.2272	-0.424858	0.128973	-3.29415	0.000987185	0.0815384
chr6	54237539	54241188	138.022	-0.265451	0.0768971	-3.45203	0.000556392	0.0673095
chr6	54619754	54620159	11.4947	-0.563871	0.185676	-3.03686	0.00239059
chr6	54620420	54621862	38.3824	-0.375434	0.130193	-2.88366	0.0039308	0.131073
chr6	56482887	56483408	14.312	-0.503929	0.159212	-3.16515	0.00155004	0.0946837
chr6	56513803	56516033	72.6055	-0.264027	0.0912391	-2.89379	0.0038062	0.129472
chr6	56603738	56604695	29.0673	-0.442349	0.117913	-3.7515	0.000175781	0.0435402
chr6	56624352	56626487	63.9127	-0.385088	0.131343	-2.93192	0.00336874	0.123771
chr6	57135841	57136812	28.2412	-0.331229	0.117146	-2.82749	0.00469151	0.140933
chr6	58061141	58061385	6.97288	-0.729859	0.217759	-3.35168	0.000803228
chr6	58323976	58325940	52.3599	-0.415855	0.124467	-3.34108	0.000834544	0.0777061
chr6	58330334	58332202	67.5048	-0.364544	0.110215	-3.30756	0.000941116	0.0807149
chr6	61118478	61121079	83.5592	-0.354042	0.0952922	-3.71532	0.000202944	0.0452345
chr6	61581854	61583650	59.3567	-0.418694	0.117161	-3.57366	0.000352026	0.055419
chr6	61810680	61811683	32.7673	-0.374656	0.115905	-3.23244	0.0012274	0.087702
chr6	61908918	61911543	90.1641	-0.277616	0.0938434	-2.95829	0.00309355	0.120185
chr6	64518176	64520117	50.7683	-0.341847	0.121655	-2.80997	0.00495455	0.143688
chr6	67630491	67631225	20.2244	-0.384502	0.135949	-2.82827	0.00467999	0.140799
chr6	67664913	67665245	10.3508	-0.600436	0.175663	-3.41812	0.000630556
chr6	68107838	68108249	11.3098	-0.487531	0.173044	-2.81739	0.00484161
chr6	68244474	68247792	102.168	-0.26866	0.0880756	-3.05034	0.00228586	0.108507
chr6	68703438	68707065	148.592	-0.279848	0.0850601	-3.29	0.00100187	0.0819625
chr6	68821030	68823976	100.18	-0.367844	0.0869599	-4.23004	2.33645e-05	0.0215376
chr6	68830558	68838975	317.659	-0.213618	0.075536	-2.82802	0.00468367	0.140799
chr6	69195892	69197343	48.8497	-0.293368	0.10067	-2.91417	0.00356633	0.12612
chr6	69348849	69350509	57.9839	-0.27084	0.0850933	-3.18285	0.00145832	0.0931221
chr6	69455413	69457448	72.3045	-0.434171	0.129387	-3.35561	0.000791893	0.077007
chr6	70663233	70665644	86.4421	-0.253706	0.0770987	-3.29067	0.000999505	0.081853
chr6	70955559	70957947	69.7508	0.344067	0.108524	3.17042	0.00152218	0.0942189
chr6	71105350	71109616	183.349	-0.283209	0.0885257	-3.19917	0.00137823	0.0913405
chr6	71153914	71154829	19.1536	-0.544636	0.141391	-3.85199	0.000117164	0.0379895
chr6	71237895	71239306	32.7779	-0.433619	0.119901	-3.61649	0.000298625	0.0518568
chr6	71246892	71253391	208.459	-0.198906	0.0695322	-2.86063	0.00422804	0.134672
chr6	71499353	71499866	11.6131	-0.554627	0.173417	-3.19823	0.00138272
chr6	72182048	72183338	42.5833	0.328427	0.110139	2.98194	0.00286428	0.117146
chr6	73151241	73153155	53.6437	-0.318191	0.101027	-3.14956	0.00163516	0.0964556
chr6	73176141	73176530	10.1826	-0.532843	0.179533	-2.96794	0.002998
chr6	73309197	73310927	66.2044	0.420454	0.100307	4.19165	2.76931e-05	0.0230668
chr6	77107713	77108222	12.4515	-0.496823	0.170627	-2.91175	0.00359409
chr6	78910483	78911112	15.6278	0.632283	0.183558	3.44459	0.000571918	0.0677188
chr6	79151991	79152583	13.418	0.507303	0.162897	3.11426	0.00184407
chr6	79788071	79790412	62.1523	-0.399027	0.127061	-3.14043	0.00168699	0.0976967
chr6	83007521	83008541	33.298	-0.401388	0.122729	-3.27052	0.00107351	0.0840168
chr6	83237366	83238523	30.7559	-0.347812	0.117714	-2.95472	0.00312948	0.120532
chr6	83511731	83513073	32.0808	0.428807	0.146442	2.92817	0.00340963	0.124034
chr6	85388159	85388895	15.4969	-0.441526	0.15105	-2.92305	0.00346621	0.124575
chr6	85944340	85948799	90.0216	-0.312163	0.0868654	-3.59364	0.000326091	0.0534458
chr6	86607860	86609030	32.6443	-0.366275	0.127584	-2.87084	0.00409379	0.132437
chr6	89828703	89830533	89.7401	0.389675	0.110123	3.53854	0.000402342	0.0589517
chr6	90413091	90414363	27.8083	0.51585	0.127793	4.03661	5.42291e-05	0.0292432
chr6	90831205	90832500	42.9204	-0.320511	0.112624	-2.84584	0.00442939	0.137623
chr6	90832582	90833586	28.4504	-0.328867	0.114305	-2.87711	0.00401342	0.131608
chr6	92361566	92363890	50.84	-0.59342	0.182289	-3.25538	0.00113239	0.0854575
chr6	96096884	96100108	112.026	-0.316573	0.0821788	-3.85225	0.000117039	0.0379895
chr6	96171581	96171838	7.40346	-0.722852	0.204129	-3.54116	0.000398373
chr6	97107545	97108469	25.5631	-0.403562	0.136237	-2.96221	0.00305438	0.119599
chr6	97815882	97821300	210.638	-0.325677	0.114235	-2.85094	0.00435898	0.136484
chr6	98671816	98674109	65.6144	-0.43095	0.108299	-3.97926	6.9131e-05	0.0318246
chr6	99567630	99569229	79.8953	0.430351	0.118377	3.63544	0.000277507	0.0504118
chr6	99900742	99905081	153.786	-0.300004	0.0879919	-3.40944	0.000650953	0.0713313
chr6	100228629	100229371	18.4181	0.538343	0.156532	3.4392	0.000583437	0.0685423
chr6	100880309	100882254	129.105	0.428153	0.104938	4.08006	4.50237e-05	0.0269826
chr6	101196044	101196281	6.66045	-0.654402	0.216825	-3.0181	0.00254361
chr6	103536744	103539638	85.3428	-0.31321	0.103933	-3.01356	0.00258201	0.113339
chr6	104514885	104515336	15.0959	-0.489587	0.144409	-3.39027	0.00069823	0.0727829
chr6	104523431	104533762	443.877	-0.218462	0.0738696	-2.9574	0.00310249	0.120198
chr6	104619172	104624034	166.202	-0.260724	0.0753838	-3.45862	0.000542955	0.0665275
chr6	104636577	104641969	251.641	-0.305588	0.0803439	-3.8035	0.000142665	0.0401635
chr6	104704285	104707257	99.9266	-0.287065	0.100022	-2.87002	0.00410448	0.132545
chr6	104858839	104860447	93.0037	0.393243	0.101994	3.85556	0.000115464	0.0379895
chr6	108463192	108465524	77.6741	-0.297765	0.0820934	-3.62715	0.000286564	0.0510144
chr6	108614138	108615426	37.0166	-0.306637	0.10662	-2.87598	0.00402776	0.131696
chr6	109349911	109350368	10.8223	0.509691	0.165608	3.0777	0.00208608
chr6	109368076	109369120	28.7381	-0.34448	0.116584	-2.95478	0.00312893	0.120532
chr6	116564431	116565633	39.174	0.404922	0.119579	3.38624	0.000708575	0.0728422
chr6	116668073	116669169	57.5844	0.352231	0.116039	3.03546	0.00240169	0.110649
chr6	118122147	118123571	43.3813	-0.364049	0.110246	-3.30214	0.000959503	0.0809524
chr6	118394631	118395100	9.59233	-0.674392	0.208483	-3.23476	0.00121746
chr6	118472711	118475247	91.5345	-0.261368	0.0686285	-3.80845	0.000139839	0.0398915
chr6	118475607	118478298	130.463	-0.333775	0.105075	-3.17654	0.00149042	0.0935511
chr6	119075364	119080007	188.825	0.250561	0.0829211	3.02168	0.00251377	0.112264
chr6	119212748	119214689	56.2605	-0.390231	0.117733	-3.31455	0.000917904	0.079986
chr6	120974725	120975255	16.633	-0.435927	0.145447	-2.99716	0.00272512	0.115048
chr6	122144464	122146621	77.118	-0.339768	0.121023	-2.80746	0.00499337	0.144041
chr6	122609889	122611620	33.1478	0.515457	0.15236	3.38315	0.000716588	0.0733954
chr6	122752083	122754661	102.585	0.338408	0.117718	2.87475	0.00404354	0.131696
chr6	123035177	123038061	103.798	-0.25011	0.085848	-2.9134	0.00357511	0.12612
chr6	124223342	124223686	14.5232	-0.524358	0.144619	-3.62578	0.000288087	0.0510144
chr6	124511611	124515091	114.987	-0.298018	0.083367	-3.57477	0.000350536	0.0553803
chr6	125893999	125901236	228.536	-0.284784	0.0749451	-3.7999	0.000144754	0.0401635
chr6	127342605	127344609	99.4778	0.355024	0.116153	3.05653	0.00223914	0.10812
chr6	127724309	127725100	26.1831	-0.337605	0.118954	-2.83812	0.00453797	0.139092
chr6	128393691	128394167	10.0488	-0.669816	0.19697	-3.4006	0.000672374
chr6	128522807	128523570	19.8348	-0.481434	0.13352	-3.60572	0.00031129	0.0524352
chr6	129028870	129037603	377.311	-0.21192	0.0699363	-3.03018	0.00244409	0.111375
chr6	129067432	129071204	162.735	-0.242196	0.072263	-3.35159	0.000803493	0.0774596
chr6	129195023	129199023	139.028	-0.237096	0.079799	-2.97117	0.00296669	0.118475
chr6	129246016	129247729	58.0974	-0.270585	0.0855304	-3.16361	0.00155826	0.0949244
chr6	129294849	129295729	20.4677	-0.576687	0.148782	-3.87604	0.000106171	0.0373571
chr6	129479879	129480717	20.5197	-0.451708	0.12959	-3.48566	0.000490924	0.0640317
chr6	130680945	130681231	6.98485	-0.777942	0.23626	-3.29274	0.000992167
chr6	130846023	130848082	65.3302	-0.241372	0.0813971	-2.96537	0.0030232	0.11928
chr6	130895149	130900042	178.054	-0.248684	0.0655346	-3.7947	0.000147824	0.0404333
chr6	130962428	130971087	358.929	-0.172071	0.0488412	-3.52306	0.00042659	0.0601847
chr6	130978619	130981870	102.756	-0.236041	0.0774615	-3.0472	0.00230982	0.109121
chr6	131426294	131428722	79.4969	-0.316912	0.088573	-3.57797	0.000346274	0.0553803
chr6	132004207	132005245	22.466	-0.399659	0.141945	-2.81559	0.00486875	0.142909
chr6	132444889	132447291	67.1888	-0.279739	0.0947211	-2.95329	0.00314408	0.120731
chr6	132994792	132996926	81.1278	-0.261063	0.0730938	-3.57161	0.000354788	0.0554906
chr6	134085416	134085928	14.9108	-0.446168	0.14455	-3.08659	0.00202465	0.10426
chr6	134225201	134225740	11.848	-0.496078	0.163641	-3.0315	0.00243345
chr6	136043694	136044660	28.315	-0.320739	0.110327	-2.90716	0.00364722	0.12677
chr6	136152985	136154507	50.9165	-0.288803	0.0922468	-3.13076	0.00174354	0.0988094
chr6	136391580	136392224	14.7797	-0.578922	0.171576	-3.37415	0.000740443	0.07427
chr6	136682035	136682754	18.8461	-0.443142	0.138237	-3.20565	0.00134756	0.0906547
chr6	137261661	137262393	20.5812	-0.449184	0.129228	-3.47592	0.000509113	0.0649015
chr6	137865902	137868501	127.59	0.341907	0.111176	3.07535	0.00210256	0.105449
chr6	138636379	138639936	94.8021	-0.353635	0.106097	-3.33314	0.000858727	0.0782728
chr6	138646404	138648196	49.8654	-0.355784	0.116208	-3.0616	0.00220155	0.107357
chr6	139728756	139729972	29.6339	-0.421379	0.13011	-3.23865	0.00120098	0.0872059
chr6	139732945	139733758	19.8666	-0.46064	0.137524	-3.34952	0.000809505	0.0775853
chr6	140320193	140321156	32.0271	-0.346288	0.11084	-3.12421	0.00178282	0.0995866
chr6	140979576	140980490	21.9851	-0.448202	0.137737	-3.25404	0.00113776	0.0855202
chr6	143449569	143451578	97.8926	0.33377	0.115923	2.87924	0.00398636	0.131421
chr6	144063716	144064913	38.6597	0.464051	0.137319	3.37936	0.000726541	0.0738047
chr6	145206018	145207578	52.5986	-0.303073	0.101772	-2.97796	0.00290174	0.117953
chr6	146111142	146114447	137.079	-0.216675	0.0764359	-2.83472	0.00458652	0.139584
chr6	146217769	146219807	67.8962	-0.283417	0.0986895	-2.87181	0.00408133	0.132292
chr6	147506865	147509538	83.8314	0.395554	0.125737	3.14587	0.00165593	0.0971186
chr6	148199976	148201020	32.2003	0.350648	0.120016	2.92167	0.00348157	0.124758
chr6	148700295	148702498	76.9314	0.274129	0.0816045	3.35925	0.000781557	0.0764685
chr6	149120793	149121846	22.4708	-0.497449	0.129462	-3.84244	0.000121816	0.0384069
chr6	149452403	149452672	5.51808	0.772337	0.23065	3.34852	0.000812456
chr6	149925245	149926427	32.4632	0.454366	0.126363	3.59571	0.000323504	0.0532988
chr6	149941252	149942545	32.8196	0.436839	0.143209	3.05037	0.00228561	0.108507
chr6	150422253	150422429	4.73137	-0.761573	0.270827	-2.81203	0.00492302
chr6	152260497	152261822	53.4718	0.359696	0.0932161	3.85874	0.000113974	0.0379895
chr6	152364551	152365719	32.8073	0.385234	0.119306	3.22896	0.00124239	0.0879285
chr6	152571949	152573221	35.5938	-0.37338	0.126551	-2.95044	0.00317324	0.121212
chr6	153129864	153132446	98.9646	0.289722	0.0919076	3.15232	0.00161977	0.0962107
chr6	154051747	154054261	90.3179	-0.303047	0.0913172	-3.31862	0.00090464	0.0797649
chr6	157953844	157954643	18.532	0.411478	0.135193	3.04364	0.00233734	0.109219
chr6	158643417	158645760	164.675	0.339844	0.0917416	3.70436	0.000211926	0.0457155
chr6	159103947	159108257	235.019	0.395834	0.13836	2.8609	0.00422437	0.134672
chr6	159924781	159925991	34.7586	-0.360105	0.116528	-3.09029	0.00199959	0.103947
chr6	161150137	161153592	107.626	0.250581	0.0834913	3.00128	0.00268844	0.114734
chr6	163498364	163505186	203.477	-0.215666	0.0748257	-2.88224	0.00394859	0.131311
chr6	165126413	165127008	20.5174	-0.506883	0.136578	-3.7113	0.000206199	0.045274
chr6	165521977	165522382	9.3851	-0.601592	0.196348	-3.06391	0.00218465
chr6	165949695	165951330	39.8771	-0.362993	0.122332	-2.96729	0.0030044	0.118914
chr6	166675222	166675616	8.20015	0.610995	0.182858	3.34136	0.000833683
chr6	166997914	167000174	116.203	0.316399	0.0997647	3.17145	0.00151678	0.0941984
chr6	167550006	167552203	75.6396	0.322129	0.0998746	3.22533	0.00125827	0.0883317
chr6	167566909	167568126	23.8027	0.502686	0.159501	3.15162	0.00162368	0.0962804
chr6	168132508	168133691	43.0847	0.380169	0.122973	3.09147	0.00199166	0.103773
chr6	168877487	168878346	18.4992	0.476654	0.16559	2.87852	0.00399549	0.131467
chr6	169589296	169590412	29.4767	0.370714	0.126098	2.93989	0.00328326	0.12268
chr6	169798659	169802114	169.301	0.350353	0.110939	3.15805	0.00158828	0.095656
chr6	170129145	170130154	21.5325	0.453299	0.153955	2.94436	0.00323625	0.122126
chr6	170175568	170177254	45.4292	0.416745	0.132694	3.14065	0.0016857	0.0976967
chr6	170305731	170307902	114.504	0.316805	0.101003	3.13661	0.00170915	0.098115
chr6	170400189	170405595	245.416	0.293824	0.0922792	3.18408	0.00145216	0.0929214
chr7	62853	63516	9.69595	0.570925	0.187339	3.04755	0.00230715
chr7	216756	217375	17.8142	0.391817	0.134926	2.90394	0.00368498	0.127348
chr7	801789	803269	41.0243	0.346358	0.11654	2.972	0.00295863	0.11842
chr7	816752	818251	56.4932	0.367461	0.107226	3.42697	0.000610364	0.070163
chr7	934422	937051	66.8894	0.381513	0.131657	2.89777	0.00375822	0.128317
chr7	1065510	1065897	11.2546	0.664329	0.200036	3.32104	0.000896813
chr7	1974767	1975461	14.301	0.455449	0.158134	2.88014	0.00397501	0.131407
chr7	2120929	2122179	27.8305	0.378992	0.13039	2.90661	0.00365371	0.126799
chr7	2241412	2243155	60.5183	0.407419	0.126126	3.23024	0.00123685	0.0877893
chr7	2390179	2391149	29.1459	0.48274	0.123736	3.90138	9.56455e-05	0.0355607
chr7	2451360	2452374	37.8913	0.449295	0.134882	3.33103	0.000865261	0.0784637
chr7	2508500	2509020	11.2055	0.494255	0.169165	2.92174	0.00348083
chr7	2518602	2519565	24.7095	0.589051	0.154955	3.80143	0.000143862	0.0401635
chr7	2605833	2609595	138.675	0.227957	0.0765682	2.97718	0.00290917	0.118068
chr7	2632002	2642809	746.721	0.322216	0.0946835	3.40309	0.000666288	0.0718052
chr7	2643342	2645854	85.4041	0.262394	0.0903096	2.90549	0.00366674	0.127053
chr7	2842660	2844069	44.2104	0.347907	0.102359	3.39887	0.000676647	0.0719114
chr7	5045107	5046644	85.148	0.364171	0.127623	2.85349	0.00432418	0.13617
chr7	5176988	5177246	6.66104	0.707615	0.221117	3.20018	0.0013734
chr7	5189464	5191504	113.347	0.315156	0.0982883	3.20645	0.00134384	0.0905382
chr7	5283428	5284027	13.9296	0.509027	0.173044	2.94161	0.00326511
chr7	5381592	5383753	68.1617	0.291152	0.0871394	3.34123	0.000834092	0.0777061
chr7	5445955	5447226	56.545	0.352743	0.100231	3.51929	0.000432702	0.0606321
chr7	5486338	5489546	110.195	0.270811	0.0886465	3.05496	0.00225093	0.108403
chr7	5489745	5493697	131.965	0.260174	0.0751318	3.4629	0.000534391	0.0661548
chr7	5569077	5570821	70.8992	0.340907	0.110215	3.09311	0.00198068	0.103477
chr7	5606693	5610642	118.411	0.232842	0.0788481	2.95305	0.00314651	0.120731
chr7	5619478	5620082	15.3552	0.448559	0.146249	3.06709	0.00216154	0.106743
chr7	5684142	5686563	66.0749	0.237339	0.0808225	2.93655	0.00331882	0.123187
chr7	6270399	6273373	134.029	0.270498	0.0924168	2.92693	0.00342323	0.124148
chr7	6503265	6504928	55.6929	0.487559	0.15045	3.24067	0.0011925	0.0869329
chr7	6614535	6615484	34.4171	0.474537	0.125251	3.78869	0.000151445	0.0405486
chr7	6636536	6637385	50.502	0.422273	0.14364	2.9398	0.00328425	0.12268
chr7	6637572	6638639	39.4484	0.491916	0.142175	3.45993	0.000540315	0.0665275
chr7	11168586	11172700	155.931	-0.26189	0.0656108	-3.99158	6.56351e-05	0.0311527
chr7	12771327	12772179	25.8711	0.60161	0.114495	5.25446	1.48463e-07	0.00275991
chr7	12883128	12884322	32.5443	-0.387867	0.10876	-3.56625	0.000362132	0.0559836
chr7	12909415	12911362	61.6597	-0.292702	0.100004	-2.92689	0.00342371	0.124148
chr7	12911431	12912494	28.674	-0.508356	0.137431	-3.69899	0.000216463	0.0459888
chr7	15123947	15126160	58.2294	-0.294898	0.103789	-2.8413	0.00449293	0.138436
chr7	15131908	15132528	15.5454	-0.488198	0.155856	-3.13236	0.00173407	0.0988094
chr7	15190075	15190333	3.64271	2.22974	0.738693	3.0185	0.00254033
chr7	16602724	16605318	81.374	-0.235551	0.0811519	-2.90259	0.00370091	0.127642
chr7	19116071	19117067	25.8376	0.469553	0.155223	3.02502	0.0024862	0.11225
chr7	19708288	19709982	96.2631	0.315427	0.110611	2.85167	0.00434899	0.136484
chr7	22417600	22418495	20.5284	-0.382262	0.133093	-2.87214	0.00407704	0.132233
chr7	24951190	24952743	50.3067	-0.256475	0.0866149	-2.9611	0.00306545	0.119599
chr7	25054950	25056179	30.6996	-0.326108	0.114861	-2.83914	0.00452353	0.138956
chr7	25178889	25181008	97.5997	0.44071	0.11257	3.91497	9.0415e-05	0.034537
chr7	25364568	25367087	97.4119	-0.269378	0.0913281	-2.94956	0.00318226	0.121411
chr7	25851933	25852435	12.891	0.5326	0.182866	2.91252	0.00358528
chr7	27968180	27968593	14.0777	-0.439428	0.153582	-2.86119	0.0042205
chr7	30432484	30434242	54.6214	-0.255966	0.0876461	-2.92045	0.00349529	0.124916
chr7	30593410	30596288	278.752	0.277836	0.0930992	2.98431	0.00284222	0.116846
chr7	30770592	30772207	75.622	0.34223	0.114144	2.99823	0.00271551	0.114991
chr7	31419196	31420416	31.0739	-0.447852	0.113764	-3.93667	8.26196e-05	0.0334945
chr7	32500478	32502987	88.3563	-0.307525	0.100357	-3.06432	0.00218162	0.107055
chr7	34865863	34866159	6.53467	0.932073	0.237419	3.92585	8.64223e-05
chr7	34866424	34867592	24.538	0.695674	0.1561	4.45659	8.32725e-06	0.0152264
chr7	34867886	34870177	101.536	0.524293	0.166301	3.15268	0.00161779	0.0962107
chr7	35034829	35039007	255.151	0.226498	0.0797758	2.83918	0.00452297	0.138956
chr7	35671016	35671907	27.8852	-0.378386	0.106671	-3.54723	0.000389297	0.0582369
chr7	36529952	36530863	24.1636	0.415187	0.11684	3.55345	0.000380207	0.0576978
chr7	36896150	36896646	12.0494	-0.53122	0.186813	-2.84359	0.00446089
chr7	36954038	36954764	17.5933	-0.434351	0.147102	-2.95272	0.00314987	0.12076
chr7	38399066	38400099	30.1734	0.350876	0.106014	3.30971	0.000933912	0.0804383
chr7	38908697	38909487	27.3242	0.475607	0.155522	3.05813	0.00222726	0.107824
chr7	42175255	42177315	56.5655	-0.357874	0.109038	-3.2821	0.00103036	0.0825611
chr7	42232738	42233312	12.3392	-0.477355	0.15936	-2.99546	0.00274031
chr7	42493112	42494184	32.0804	0.400216	0.140892	2.84059	0.004503	0.138563
chr7	43986202	43986631	12.0372	0.549876	0.17764	3.09546	0.00196509
chr7	44018569	44020712	104.524	0.370744	0.109173	3.39592	0.000683985	0.072227
chr7	44200671	44201868	48.4268	0.339544	0.113677	2.9869	0.00281817	0.116335
chr7	44754149	44758632	207.972	0.243294	0.0738075	3.29633	0.000979571	0.0814233
chr7	44962077	44963356	23.7781	0.523864	0.161801	3.23769	0.001205	0.0872333
chr7	45160030	45161547	56.0457	0.319728	0.110102	2.90392	0.00368518	0.127348
chr7	46847672	46848004	7.35199	-0.96903	0.228553	-4.23984	2.23676e-05
chr7	47580825	47582457	47.2633	0.358276	0.12434	2.88143	0.00395876	0.131311
chr7	50068669	50070140	43.1373	0.501919	0.12727	3.94372	8.02274e-05	0.0329843
chr7	52088163	52089156	29.0047	0.385496	0.124153	3.10501	0.00190275	0.102083
chr7	52992159	52993229	35.3303	-0.297288	0.101304	-2.93461	0.00333964	0.123467
chr7	54588221	54589025	26.6237	-0.486728	0.131059	-3.71381	0.000204165	0.0452345
chr7	55951354	55952762	70.026	0.361973	0.126986	2.85049	0.00436521	0.136577
chr7	56033632	56034743	39.1564	0.480671	0.119231	4.03143	5.54391e-05	0.0295142
chr7	64550180	64552730	102.855	-0.244978	0.0825716	-2.96686	0.00300861	0.118999
chr7	64569252	64570225	24.0649	0.67934	0.142523	4.76651	1.87442e-06	0.00694219
chr7	66043614	66044381	12.4919	0.5707	0.161853	3.52605	0.000421814
chr7	66590519	66593717	257.232	0.338132	0.1131	2.98967	0.00279275	0.11611
chr7	70538933	70539203	6.59726	-0.702778	0.218013	-3.22355	0.00126611
chr7	72878605	72880658	114.925	0.353162	0.10065	3.50881	0.000450109	0.0619569
chr7	73005390	73007013	70.1317	0.41951	0.138141	3.03682	0.00239086	0.110465
chr7	73573634	73574016	9.81697	0.506941	0.178679	2.83715	0.00455176
chr7	73622846	73623447	9.45158	0.576959	0.180612	3.19446	0.00140092
chr7	73667955	73669574	34.5189	0.515548	0.139052	3.70759	0.00020924	0.0455827
chr7	73737754	73741018	193.143	0.277466	0.0954035	2.90834	0.00363353	0.12668
chr7	74013236	74014723	41.4314	0.338963	0.116113	2.91926	0.00350863	0.124992
chr7	74083951	74085822	73.7196	0.407101	0.0929519	4.37969	1.18846e-05	0.0165529
chr7	74092034	74095415	139.232	0.268716	0.0851753	3.15486	0.00160576	0.0958807
chr7	74206390	74207217	22.6777	0.382774	0.135807	2.81851	0.00482467	0.142653
chr7	74386212	74387328	25.9775	0.356499	0.123798	2.87969	0.00398073	0.131421
chr7	74397933	74399159	34.3928	0.478489	0.111918	4.27536	1.90827e-05	0.0197521
chr7	74400200	74402025	56.324	0.274178	0.0903415	3.03491	0.00240608	0.110669
chr7	74443876	74444342	10.9598	0.484854	0.164441	2.9485	0.00319324
chr7	74451340	74458125	427.102	0.222743	0.07913	2.8149	0.00487923	0.143048
chr7	74486062	74487148	25.2527	0.339455	0.119109	2.84995	0.00437262	0.136619
chr7	75419227	75419715	7.42013	0.679633	0.212694	3.19536	0.00139658
chr7	75526935	75528990	110.325	0.401995	0.1103	3.64455	0.000267863	0.0496914
chr7	76201766	76203202	62.7986	0.322612	0.107138	3.01117	0.00260243	0.113654
chr7	76548508	76550553	112.268	0.345669	0.117167	2.95022	0.00317549	0.121257
chr7	77415176	77417368	161.505	0.36904	0.1041	3.54504	0.000392557	0.0583806
chr7	78028879	78034824	220.416	-0.215818	0.076566	-2.81872	0.00482162	0.142653
chr7	78264543	78266756	62.1625	-0.231411	0.0814669	-2.84055	0.0045036	0.138563
chr7	78267031	78268071	28.0457	-0.334197	0.114898	-2.90864	0.00363004	0.12668
chr7	78414885	78422384	329.012	-0.251779	0.0713791	-3.52734	0.00041975	0.0598703
chr7	78483869	78486324	85.0757	-0.273903	0.0938993	-2.91698	0.00353437	0.125428
chr7	78505193	78507232	70.0344	-0.283472	0.0893345	-3.17315	0.00150796	0.0938386
chr7	78647917	78652006	128.258	-0.205967	0.0676997	-3.04236	0.00234728	0.109474
chr7	79105831	79106089	6.06851	-0.71151	0.239101	-2.97578	0.00292246
chr7	79136158	79136718	13.6798	-0.464599	0.155912	-2.97987	0.00288372
chr7	82228799	82232662	198.355	-0.273611	0.0848405	-3.225	0.00125971	0.0883689
chr7	82234232	82234550	11.2757	-0.519015	0.177053	-2.93141	0.0033743
chr7	82360447	82363121	109.131	-0.306937	0.0909449	-3.37498	0.000738215	0.07418
chr7	86430874	86431732	26.751	-0.419164	0.125535	-3.33903	0.000840709	0.0777435
chr7	87709043	87713953	162.514	-0.240468	0.0740914	-3.24556	0.00117221	0.0863589
chr7	90244578	90245945	41.1584	0.566599	0.136019	4.16558	3.10565e-05	0.0238777
chr7	92013430	92013658	7.64997	-0.610887	0.213847	-2.85665	0.00428135
chr7	92334709	92335487	21.9088	-0.590372	0.188407	-3.1335	0.00172736	0.0987031
chr7	92558750	92561289	103.779	-0.285379	0.0907104	-3.14605	0.00165493	0.0971186
chr7	92788615	92792398	131.808	-0.213904	0.0747142	-2.86296	0.00419702	0.134418
chr7	94003667	94005183	77.037	0.424916	0.134788	3.15248	0.0016189	0.0962107
chr7	96799998	96800800	21.2182	-0.571424	0.188224	-3.03588	0.00239836	0.110541
chr7	98921486	98924352	82.23	0.254463	0.0725747	3.50622	0.000454515	0.0622803
chr7	99325155	99326928	129.137	0.382945	0.117174	3.26818	0.00108242	0.0841337
chr7	99437955	99440437	131.249	0.360685	0.117022	3.0822	0.0020548	0.104492
chr7	100011329	100011945	16.4021	0.468436	0.141436	3.31199	0.000926349	0.0801457
chr7	100170246	100170766	11.5885	0.559088	0.170144	3.28596	0.00101635
chr7	100443519	100445754	86.8026	0.263034	0.0915188	2.8741	0.00405179	0.131696
chr7	100472139	100480181	431.047	0.225478	0.0783594	2.87748	0.0040086	0.131528
chr7	100603228	100605931	89.5975	0.40248	0.129878	3.09891	0.00194237	0.102873
chr7	100632856	100633681	23.0427	0.393744	0.131553	2.99305	0.00276208	0.115516
chr7	100685780	100694141	325.24	0.187663	0.0654769	2.86609	0.00415575	0.133505
chr7	100827732	100828123	11.4547	0.585346	0.171659	3.40993	0.000649797
chr7	101568324	101569705	39.1289	-0.352423	0.119786	-2.94211	0.00325984	0.122456
chr7	101899558	101902685	54.4874	0.279759	0.0852894	3.28011	0.00103766	0.0829077
chr7	102269981	102271120	19.2873	0.436137	0.135472	3.21939	0.00128465	0.0889851
chr7	102286912	102287739	28.3438	0.511637	0.170699	2.9973	0.00272382	0.115048
chr7	102362967	102364750	83.3481	0.360625	0.105534	3.41713	0.000632851	0.0706889
chr7	102412104	102419371	185.07	0.210916	0.0626907	3.36439	0.000767123	0.0754657
chr7	102457206	102458020	11.4937	0.504721	0.170253	2.96453	0.00303148
chr7	102463862	102466163	102.008	0.419678	0.125625	3.34072	0.000835625	0.0777061
chr7	102467672	102470815	61.0465	0.281304	0.0933679	3.01286	0.00258798	0.113384
chr7	105531187	105533313	104.496	0.388173	0.107591	3.60787	0.000308718	0.0523659
chr7	105643171	105644623	43.4223	0.275988	0.0941192	2.93232	0.00336442	0.123768
chr7	105876780	105877820	37.3157	0.445031	0.134808	3.30122	0.000962654	0.081005
chr7	107250104	107254844	172.877	-0.187453	0.065135	-2.87791	0.00400313	0.13148
chr7	107284295	107288642	203.72	-0.267616	0.0904172	-2.95979	0.00307853	0.119852
chr7	107324669	107327574	127.51	-0.270664	0.0861477	-3.14186	0.0016788	0.0976967
chr7	107393910	107395135	38.7799	-0.31339	0.108623	-2.88511	0.00391274	0.130979
chr7	107562739	107564946	173.613	0.29079	0.0975634	2.98052	0.00287762	0.117448
chr7	108027752	108028154	7.44754	-0.643387	0.212098	-3.03345	0.00241776
chr7	111368187	111368616	12.9987	-0.486976	0.161648	-3.01258	0.00259039
chr7	111781767	111789811	277.572	-0.226566	0.0549529	-4.12292	3.74108e-05	0.0254773
chr7	111801728	111805352	156.533	-0.245792	0.0792276	-3.10235	0.00191993	0.102365
chr7	113940502	113942719	58.342	-0.361545	0.11252	-3.21316	0.00131283	0.0898353
chr7	114921572	114923876	75.7626	0.343834	0.111529	3.08292	0.00204983	0.104448
chr7	115971060	115971437	11.1664	-0.59841	0.190048	-3.14874	0.00163978
chr7	116389197	116391554	75.6389	-0.301136	0.0970088	-3.10421	0.00190786	0.102131
chr7	116896688	116899845	112.136	-0.239787	0.0839261	-2.85712	0.00427504	0.135292
chr7	118183214	118185074	151.935	0.269612	0.0948334	2.84301	0.00446899	0.138223
chr7	119984590	119987865	114.437	-0.420489	0.103663	-4.0563	4.98557e-05	0.0285172
chr7	120411768	120413306	52.53	-0.404753	0.101636	-3.98239	6.82259e-05	0.0316883
chr7	120419297	120420075	20.0541	-0.432681	0.12957	-3.33935	0.000839734	0.0777287
chr7	120708571	120709328	22.2587	-0.500229	0.150764	-3.31796	0.000906783	0.0797711
chr7	120710384	120710892	14.2433	-0.576374	0.170682	-3.37689	0.000733117	0.074001
chr7	122703380	122704252	16.6521	-0.488769	0.143753	-3.40007	0.000673697	0.0719114
chr7	122754844	122755521	15.0901	-0.458582	0.163016	-2.81311	0.00490643	0.143291
chr7	122774991	122775860	19.7931	-0.455557	0.144197	-3.15927	0.00158166	0.0955423
chr7	123396616	123400780	152.991	-0.239723	0.0780081	-3.07306	0.00211878	0.105754
chr7	123787339	123788509	31.7845	-0.368763	0.119397	-3.08855	0.00201139	0.104145
chr7	125192849	125193398	13.5695	-0.586896	0.185526	-3.16342	0.00155929
chr7	127250155	127254123	153.495	0.231524	0.0815867	2.83776	0.00454308	0.139135
chr7	128135523	128136677	28.8288	0.634688	0.151286	4.19529	2.72528e-05	0.0230668
chr7	128387012	128387815	19.6348	0.392639	0.130803	3.00175	0.00268432	0.114627
chr7	128403610	128410911	321.886	0.277866	0.076273	3.64304	0.000269434	0.049726
chr7	128618631	128619104	10.9752	0.632837	0.176393	3.58766	0.000333656
chr7	128738193	128740297	113.498	0.37314	0.104486	3.57119	0.000355358	0.0554906
chr7	128862005	128864471	139.023	0.301091	0.0901127	3.34128	0.000833941	0.0777061
chr7	129238253	129242337	132.096	-0.294736	0.0971488	-3.03387	0.00241442	0.110733
chr7	129260819	129261749	24.3067	-0.467435	0.128654	-3.63327	0.000279848	0.050672
chr7	129433534	129435303	61.9716	0.504475	0.122298	4.12498	3.7076e-05	0.0254773
chr7	131505846	131506406	13.0817	0.545734	0.160692	3.39615	0.000683402
chr7	133750882	133751643	22.5337	-0.379228	0.119276	-3.17942	0.00147569	0.0935172
chr7	133784083	133785764	46.699	-0.306409	0.0937933	-3.26685	0.0010875	0.0842625
chr7	134308577	134310271	49.2103	-0.29524	0.0846795	-3.48657	0.000489266	0.0639769
chr7	134315967	134317799	108.234	0.297643	0.0988702	3.01045	0.00260864	0.113673
chr7	134420246	134420671	11.7406	0.660859	0.1932	3.42059	0.00062485
chr7	134740016	134740887	24.5175	-0.414844	0.128303	-3.23332	0.00122361	0.087702
chr7	135196369	135197676	35.3389	0.343325	0.119214	2.87992	0.00397781	0.131407
chr7	137279646	137289388	416.178	-0.250479	0.0852224	-2.93913	0.00329137	0.122758
chr7	137846202	137848499	121.571	0.352927	0.10626	3.32134	0.000895855	0.0793429
chr7	140230016	140230577	10.4672	0.645916	0.228314	2.82907	0.0046683
chr7	141375780	141376305	14.0164	-0.555644	0.165244	-3.36257	0.000772216
chr7	141455752	141458038	67.9753	-0.305143	0.107736	-2.83233	0.00462105	0.140062
chr7	142412817	142416848	104.463	-0.939166	0.272629	-3.44485	0.000571381	0.0677188
chr7	143239025	143240031	27.0367	-0.342946	0.121449	-2.82379	0.00474591	0.141501
chr7	143350252	143357670	274.067	0.176882	0.0603949	2.92876	0.00340322	0.124034
chr7	143936382	143937388	32.5422	-0.440171	0.111052	-3.96365	7.38116e-05	0.0321359
chr7	147709352	147712213	92.7651	-0.208296	0.0721865	-2.88553	0.00390755	0.130956
chr7	149004885	149006143	29.0206	0.40131	0.111437	3.60123	0.000316719	0.052805
chr7	149022435	149023361	26.0741	0.335437	0.118281	2.83592	0.00456935	0.13929
chr7	149194907	149197291	166.089	0.304792	0.0878449	3.46966	0.000521109	0.0653102
chr7	149422655	149423760	30.5163	0.368904	0.118652	3.10914	0.00187635	0.101708
chr7	149459444	149459859	11.0872	0.696628	0.189089	3.68413	0.000229485
chr7	149623461	149626815	171.34	0.262269	0.089794	2.92078	0.00349152	0.124861
chr7	149773590	149774024	12.0562	0.598919	0.176865	3.38631	0.000708399
chr7	149837623	149839489	112.335	0.274526	0.0901937	3.04374	0.00233659	0.109219
chr7	150483659	150485102	43.0502	-0.336215	0.111329	-3.02003	0.00252753	0.112264
chr7	150900680	150904525	125.38	0.396663	0.131995	3.00513	0.00265466	0.114311
chr7	151077525	151078271	18.7595	0.415282	0.131814	3.15052	0.00162979	0.0963864
chr7	151107933	151108636	19.0799	0.478813	0.14555	3.28968	0.00100302	0.0819625
chr7	151123293	151124846	40.9339	0.312198	0.0933168	3.34557	0.000821141	0.0777061
chr7	151274968	151278273	98.1163	0.275628	0.0917517	3.00406	0.00266401	0.114349
chr7	151373727	151374358	12.9379	0.497077	0.174456	2.8493	0.00438154
chr7	151447892	151448886	29.6478	0.47352	0.153376	3.08732	0.0020197	0.104145
chr7	151692628	151693238	13.5292	0.519566	0.151185	3.43663	0.000589004
chr7	151768834	151769254	8.25739	0.611911	0.195385	3.13182	0.00173725
chr7	151872722	151873061	7.53164	0.629685	0.203795	3.0898	0.00200292
chr7	154347400	154348944	40.2753	-0.346087	0.104679	-3.30617	0.000945808	0.0807149
chr7	156948581	156950476	63.6685	0.440755	0.115955	3.80107	0.00014407	0.0401635
chr7	157309224	157311461	94.9238	0.458755	0.154483	2.96962	0.00298172	0.118524
chr7	157907838	157908424	12.7289	0.672915	0.155322	4.33239	1.47497e-05
chr7	158304721	158305597	15.2127	-0.42394	0.150049	-2.82534	0.00472303	0.141231
chr8	379780	380377	11.1011	0.531992	0.174563	3.04757	0.00230701
chr8	406032	407556	46.5142	0.497445	0.133781	3.71834	0.000200534	0.0450506
chr8	730421	731984	42.9567	0.533686	0.156852	3.40248	0.000667769	0.0718248
chr8	769815	771388	45.4115	-0.291875	0.10132	-2.88073	0.00396755	0.131311
chr8	1068389	1068956	14.0235	-0.468463	0.151272	-3.09683	0.001956
chr8	1346763	1347605	17.2344	-0.512628	0.169684	-3.02106	0.00251888	0.112264
chr8	3381732	3382255	15.7396	-0.476513	0.162077	-2.94004	0.00328174	0.12268
chr8	4324994	4326875	42.5696	-0.429919	0.116427	-3.69261	0.000221968	0.04631
chr8	4336497	4337778	36.7422	-0.347144	0.115772	-2.99852	0.00271295	0.114991
chr8	4625279	4627132	58.832	-0.281728	0.0988199	-2.85092	0.00435926	0.136484
chr8	6405606	6407836	136.399	0.423222	0.118743	3.56417	0.000365006	0.0561899
chr8	8701283	8702304	22.3371	0.548681	0.154554	3.55009	0.000385102	0.0581151
chr8	9001960	9003711	79.6518	0.373052	0.102445	3.6415	0.000271057	0.049726
chr8	11065849	11067843	55.7841	0.322215	0.109761	2.93561	0.00332891	0.123398
chr8	11769053	11771337	133.962	0.317507	0.102518	3.09709	0.00195432	0.103018
chr8	12665062	12665582	11.1866	0.820592	0.190428	4.3092	1.63845e-05
chr8	13509991	13518266	310.567	-0.184225	0.0617726	-2.98231	0.00286087	0.117057
chr8	15236547	15238418	54.1098	0.318402	0.108198	2.94276	0.00325297	0.122455
chr8	16603751	16604794	25.6035	0.581138	0.134234	4.3293	1.49583e-05	0.0177493
chr8	17245785	17248191	179.708	0.337405	0.110756	3.04639	0.00231605	0.109179
chr8	17575836	17578002	70.784	0.53351	0.138399	3.85487	0.000115789	0.0379895
chr8	18579277	18582236	81.2245	-0.304322	0.0790476	-3.84985	0.000118189	0.0381002
chr8	18918223	18919145	18.223	-0.492277	0.153531	-3.20637	0.00134423	0.0905382
chr8	19084074	19085259	35.4344	0.376852	0.12204	3.08793	0.00201558	0.104145
chr8	19433842	19434355	12.5079	-0.445001	0.154121	-2.88735	0.00388507
chr8	19668504	19673358	199.758	-0.228154	0.0700582	-3.25663	0.00112743	0.0854295
chr8	19694141	19695660	46.412	-0.316606	0.0992579	-3.18974	0.00142403	0.0924535
chr8	20765460	20766433	22.5702	-0.443109	0.136677	-3.24201	0.00118688	0.0868135
chr8	22124442	22126251	34.3882	0.392136	0.123266	3.1812	0.00146664	0.0934252
chr8	22244148	22246223	139.628	0.343688	0.110622	3.10687	0.00189083	0.102055
chr8	22391693	22393917	86.5204	0.309007	0.106955	2.88913	0.00386307	0.130338
chr8	22578060	22582559	125.209	0.406069	0.110567	3.67261	0.000240082	0.0474068
chr8	22668349	22669890	97.4175	0.321706	0.106115	3.03168	0.00243195	0.111125
chr8	23287679	23289236	89.1733	0.401711	0.137432	2.92297	0.00346706	0.124575
chr8	23682232	23682989	22.2025	0.458404	0.154002	2.97661	0.00291453	0.118212
chr8	24509179	24510105	24.9886	0.342404	0.113365	3.02037	0.0025247	0.112264
chr8	27591755	27593418	76.7552	0.244562	0.0864903	2.82762	0.00468954	0.140912
chr8	28611007	28612444	55.9252	0.331788	0.112876	2.93941	0.00328839	0.122752
chr8	30328301	30328570	7.59583	-0.582037	0.205959	-2.82598	0.0047136
chr8	30583956	30584806	22.7854	-0.389699	0.135044	-2.88572	0.00390516	0.130956
chr8	35970278	35972462	69.2007	-0.247509	0.0877787	-2.81969	0.00480697	0.142483
chr8	37628631	37628974	10.6545	-0.514894	0.175669	-2.93105	0.00337817
chr8	38029842	38031932	62.5042	0.410654	0.126436	3.24791	0.00116255	0.0862166
chr8	38412934	38415371	51.8518	0.472893	0.107249	4.40931	1.03702e-05	0.0162279
chr8	38565126	38566515	35.3236	0.307596	0.0986813	3.11706	0.00182664	0.100519
chr8	38869996	38872314	82.1476	0.274921	0.0790562	3.47753	0.000506049	0.0648701
chr8	38928704	38931059	66.4099	0.284265	0.0931392	3.05205	0.00227284	0.108403
chr8	47835776	47837505	54.1276	-0.481133	0.128406	-3.74697	0.000178983	0.0435402
chr8	47848723	47851241	65.0585	-0.29037	0.102633	-2.82921	0.00466624	0.140736
chr8	53767882	53769700	60.3548	-0.272066	0.0915608	-2.97142	0.00296424	0.11842
chr8	54734984	54735531	11.0342	-0.509203	0.179669	-2.83412	0.00459525
chr8	59209123	59210177	30.625	-0.390655	0.117018	-3.33842	0.000842564	0.0777435
chr8	61139032	61139796	18.4674	0.537707	0.183123	2.93632	0.00332133	0.123232
chr8	61507075	61507747	16.0979	-0.490575	0.143328	-3.42275	0.000619917	0.0704704
chr8	61686929	61692673	231.86	-0.331124	0.0927289	-3.57089	0.000355774	0.0554906
chr8	62301274	62302058	19.799	-0.461848	0.143598	-3.21625	0.00129876	0.089256
chr8	62302083	62303286	34.9093	-0.467823	0.125725	-3.72099	0.000198442	0.0450506
chr8	62648459	62649359	18.871	-0.484833	0.157468	-3.07893	0.00207746	0.104992
chr8	63418310	63419657	36.5898	-0.313442	0.105049	-2.98376	0.00284732	0.116846
chr8	66036686	66037175	14.2263	0.500951	0.168504	2.97294	0.00294959	0.11842
chr8	67028208	67029581	42.9558	0.342397	0.113918	3.00565	0.00265014	0.114311
chr8	69107255	69108030	17.5681	-0.57592	0.155686	-3.69924	0.000216245	0.0459888
chr8	71260580	71262283	46.6136	-0.367427	0.112115	-3.27723	0.00104831	0.0831039
chr8	71290129	71291944	55.3204	-0.410561	0.132564	-3.09707	0.00195445	0.103018
chr8	71308340	71309498	33.536	-0.450854	0.118973	-3.78954	0.000150925	0.0405486
chr8	72727776	72728162	9.95969	-0.50889	0.176771	-2.87881	0.00399177
chr8	74485837	74486469	15.2391	-0.488537	0.158723	-3.07793	0.00208445	0.105021
chr8	78664897	78667005	126.133	0.293961	0.0917718	3.20317	0.00135922	0.0908278
chr8	80424475	80424850	9.61927	-0.575714	0.189605	-3.03638	0.00239436
chr8	80505308	80505632	8.73908	-0.550711	0.188615	-2.91975	0.00350308
chr8	81685429	81686936	86.4882	0.29183	0.103408	2.82212	0.00477077	0.141863
chr8	83513692	83517138	110.697	-0.251319	0.0800102	-3.14109	0.00168321	0.0976967
chr8	84891166	84892284	23.4946	-0.42126	0.140663	-2.99483	0.00274598	0.115274
chr8	85018563	85020050	40.0488	-0.364922	0.11093	-3.28967	0.00100305	0.0819625
chr8	85106549	85108020	75.5823	0.363292	0.123868	2.9329	0.00335813	0.12376
chr8	85245461	85245971	12.3273	0.631342	0.21704	2.90887	0.00362738
chr8	86513799	86515504	81.4767	0.339516	0.102484	3.31287	0.000923441	0.0801457
chr8	87973472	87978236	142.81	-0.292917	0.0906889	-3.22991	0.00123827	0.0877893
chr8	88040388	88042701	72.793	-0.443053	0.0904668	-4.89741	9.71099e-07	0.00520036
chr8	88714265	88714692	9.26645	-0.555917	0.194897	-2.85236	0.00433957
chr8	89780643	89783050	77.5615	-0.322429	0.109855	-2.93504	0.00333503	0.123467
chr8	90228709	90229490	17.6341	-0.464547	0.138787	-3.34718	0.000816376	0.0775853
chr8	90893321	90897791	174.46	-0.185785	0.0627201	-2.96214	0.00305511	0.119599
chr8	90905041	90906691	63.4511	-0.327902	0.0908265	-3.61021	0.000305955	0.0523
chr8	94474665	94475730	42.2818	0.382788	0.109048	3.51029	0.000447624	0.0618571
chr8	99520597	99521515	30.353	-0.362589	0.126303	-2.87078	0.00409465	0.132437
chr8	100157794	100159098	57.1664	0.399105	0.103842	3.8434	0.000121339	0.0384069
chr8	100558935	100560347	81.4957	0.392416	0.105415	3.72258	0.000197196	0.0450496
chr8	101117378	101119887	62.3249	0.278013	0.0908171	3.06124	0.0022042	0.107371
chr8	101816814	101819098	106.178	0.211035	0.0721465	2.92509	0.00344359	0.124343
chr8	102070309	102072044	60.6369	-0.338991	0.0881884	-3.84395	0.000121072	0.0384069
chr8	102600294	102602060	50.2427	0.340012	0.109443	3.10674	0.00189162	0.102055
chr8	104587690	104590293	151.505	0.30486	0.103455	2.94678	0.00321103	0.121863
chr8	108785538	108788068	94.0114	0.27374	0.0899701	3.04256	0.00234574	0.109473
chr8	108848874	108851991	103.056	-0.251272	0.0797659	-3.15012	0.00163204	0.0964173
chr8	108870901	108872431	42.9518	-0.346145	0.120158	-2.88076	0.00396719	0.131311
chr8	109802129	109803272	31.6838	-0.545574	0.12414	-4.39482	1.10865e-05	0.0164318
chr8	109965728	109968849	88.1055	-0.27991	0.0951803	-2.94084	0.00327328	0.122558
chr8	109981010	109981483	11.9476	-0.537403	0.180549	-2.97649	0.00291571
chr8	110270500	110272804	62.3986	-0.349159	0.103007	-3.38966	0.000699789	0.0727829
chr8	112964458	112965729	41.4291	-0.313998	0.109363	-2.87115	0.00408981	0.132423
chr8	116472079	116473825	55.6055	0.349701	0.107194	3.26232	0.00110503	0.0848141
chr8	117519844	117521781	170.051	0.297819	0.0958968	3.10561	0.00189884	0.102083
chr8	121639085	121640405	40.6016	0.420258	0.136375	3.08164	0.00205865	0.104492
chr8	122196031	122196508	10.3566	-0.509988	0.181345	-2.81225	0.00491961
chr8	123041302	123043103	126.496	0.320271	0.108167	2.9609	0.00306746	0.119599
chr8	123283606	123286068	97.1888	-0.285787	0.096114	-2.97342	0.00294504	0.11842
chr8	123318717	123320707	70.3349	-0.357833	0.0997683	-3.58664	0.000334969	0.0543053
chr8	123485972	123487381	38.7452	0.344906	0.105469	3.2702	0.0010747	0.0840168
chr8	123552309	123554024	42.8445	0.31972	0.109761	2.91287	0.00358123	0.12612
chr8	123767267	123769474	191.918	0.387297	0.104194	3.71707	0.000201546	0.0450506
chr8	125806345	125808609	66.5106	-0.307666	0.0908195	-3.38766	0.000704908	0.0727829
chr8	126824668	126825289	19.8611	0.453929	0.140085	3.24039	0.00119365	0.0869329
chr8	127000860	127001520	12.4669	-0.539102	0.164579	-3.27565	0.0010542
chr8	129547218	129547797	12.131	-0.664357	0.185935	-3.57306	0.000352829
chr8	130356708	130358646	105.737	0.402839	0.128174	3.1429	0.00167282	0.09763
chr8	132376486	132377107	16.331	-0.432419	0.138249	-3.12782	0.00176107	0.0992901
chr8	132429189	132431925	78.7066	-0.303711	0.0835147	-3.63662	0.000276234	0.0502625
chr8	132978332	132980416	51.3135	-0.374071	0.120497	-3.1044	0.00190663	0.102131
chr8	133374873	133376286	50.5625	0.353031	0.115379	3.05974	0.00221526	0.107622
chr8	134009268	134010696	37.2623	-0.43919	0.132835	-3.30627	0.000945461	0.0807149
chr8	134572359	134573136	19.7567	-0.363139	0.1272	-2.85487	0.0043055	0.135735
chr8	135417959	135419026	24.5142	0.425509	0.143005	2.97548	0.00292531	0.118391
chr8	135455266	135457382	172.609	0.280085	0.0906005	3.09143	0.00199194	0.103773
chr8	136473715	136476358	90.0143	-0.233069	0.0830167	-2.8075	0.00499276	0.144041
chr8	136553059	136554094	30.3961	-0.49239	0.134066	-3.67275	0.000239957	0.0474068
chr8	138428457	138430445	58.9726	-0.26104	0.0855012	-3.05305	0.00226526	0.108403
chr8	138601174	138601926	15.8236	0.442622	0.154272	2.8691	0.00411646	0.132777
chr8	139965069	139965915	21.2906	0.432296	0.134154	3.22239	0.00127125	0.0887442
chr8	140608376	140609828	44.5468	0.332858	0.109806	3.03134	0.00243474	0.111162
chr8	142298314	142299229	24.6664	0.384925	0.136912	2.81148	0.0049314	0.143416
chr8	142338731	142341138	71.8295	0.232687	0.0783995	2.96797	0.00299773	0.118793
chr8	143219945	143221810	71.8492	0.398321	0.140239	2.84031	0.004507	0.138563
chr8	143273374	143274918	32.5242	0.434125	0.142129	3.05444	0.00225484	0.108403
chr8	143334112	143335610	52.9165	0.373441	0.116925	3.19386	0.00140385	0.0919597
chr8	143470678	143472057	33.7481	0.432778	0.120112	3.60313	0.000314414	0.0525779
chr8	143494008	143495537	30.5873	0.36521	0.128969	2.83178	0.004629	0.140146
chr8	143528801	143529938	30.6526	0.419096	0.115946	3.61457	0.000300846	0.051864
chr8	143540676	143542364	113.112	0.361114	0.111386	3.242	0.00118694	0.0868135
chr8	143597962	143603700	220.562	0.197014	0.0679539	2.89923	0.0037408	0.12822
chr8	144318627	144321116	98.3532	0.280561	0.0922499	3.04132	0.00235547	0.109698
chr8	144323725	144324851	29.001	0.349903	0.112862	3.10028	0.00193335	0.102687
chr8	144325172	144327969	194.847	0.273527	0.0929702	2.9421	0.00326	0.122456
chr8	144356881	144364191	162.742	0.32615	0.0848211	3.84515	0.000120479	0.0384069
chr8	144372962	144375732	128.181	0.318036	0.106353	2.99037	0.00278643	0.116055
chr8	144461141	144462435	34.8937	0.456181	0.137453	3.3188	0.000904041	0.0797649
chr8	144479149	144479605	14.7721	0.543895	0.183169	2.96935	0.00298426	0.118557
chr8	144517818	144519108	49.6416	0.40704	0.132937	3.06191	0.00219931	0.107356
chr8	144626579	144627409	22.5905	0.400099	0.137914	2.90109	0.00371873	0.12794
chr8	144699581	144700935	64.7079	0.40086	0.130001	3.08351	0.00204574	0.104382
chr8	144790787	144794155	190.282	0.316361	0.108893	2.90524	0.00366974	0.127118
chr8	144804745	144805327	20.7632	0.375307	0.126302	2.97151	0.00296339	0.11842
chr9	393172	397132	144.338	-0.306494	0.0907268	-3.37821	0.000729583	0.0739809
chr9	2052014	2056352	196.108	-0.230315	0.0784415	-2.93613	0.00332334	0.123232
chr9	2494993	2495289	7.36859	-0.654223	0.197593	-3.31095	0.000929785
chr9	3621957	3622485	14.8315	-0.473261	0.164229	-2.88171	0.00395528	0.131311
chr9	3854687	3856203	49.4626	-0.341081	0.105449	-3.23454	0.00121838	0.0875058
chr9	3951884	3958050	240.458	-0.262759	0.0826492	-3.1792	0.00147681	0.0935172
chr9	4026672	4027416	23.6416	-0.399022	0.123894	-3.22067	0.00127891	0.0887668
chr9	4059894	4060559	15.6753	-0.555416	0.164524	-3.3759	0.000735744	0.074132
chr9	4515492	4517093	39.4253	-0.34187	0.115374	-2.96315	0.00304507	0.119595
chr9	7542132	7543957	43.8503	0.504825	0.178228	2.83247	0.00461903	0.140039
chr9	8354554	8355003	12.5814	-0.517364	0.176376	-2.9333	0.00335375
chr9	8385566	8388440	86.2078	-0.313684	0.0992628	-3.16014	0.00157694	0.0953853
chr9	9949463	9950510	24.2968	-0.554684	0.182847	-3.03359	0.00241663	0.110761
chr9	10109228	10109826	18.6659	-0.407019	0.140178	-2.90358	0.0036892	0.127436
chr9	10234866	10236744	56.246	-0.375669	0.0899158	-4.17801	2.94068e-05	0.023821
chr9	11434458	11434964	14.5873	-0.512231	0.165928	-3.08708	0.00202135	0.104145
chr9	11435349	11435693	11.6	-0.503865	0.177144	-2.84439	0.00444969
chr9	13100770	13102113	43.0411	-0.31186	0.107557	-2.89949	0.00373766	0.128196
chr9	13104174	13107916	117.362	-0.327279	0.073116	-4.47616	7.59985e-06	0.015083
chr9	14294001	14294362	9.05105	-0.52006	0.181468	-2.86584	0.00415905
chr9	15305668	15307752	98.0171	0.492864	0.119762	4.11536	3.86576e-05	0.0258194
chr9	15468463	15470829	81.9222	-0.2596	0.0874058	-2.97006	0.00297746	0.118524
chr9	17134168	17136125	95.5474	0.371098	0.094699	3.91871	8.90246e-05	0.0342618
chr9	19762031	19765698	127.631	-0.560598	0.154442	-3.62984	0.000283599	0.0508754
chr9	20126920	20127460	15.3721	-0.51281	0.15214	-3.37064	0.000749948	0.0746862
chr9	20727632	20728142	11.7221	-0.560569	0.189878	-2.95225	0.00315463
chr9	20837638	20839150	40.8517	-0.514273	0.125554	-4.09603	4.20301e-05	0.0262573
chr9	20853385	20855410	85.2463	-0.332814	0.0880992	-3.77772	0.000158269	0.0415369
chr9	21559317	21560390	31.0758	0.423558	0.141186	3.00001	0.00269972	0.114736
chr9	23446218	23447171	21.1327	-0.405993	0.127164	-3.19268	0.00140957	0.0919659
chr9	23689217	23689585	7.96329	-0.651571	0.196905	-3.30906	0.000936112
chr9	26550272	26553260	83.718	-0.296135	0.0992533	-2.98362	0.00284857	0.116848
chr9	26946218	26948178	231.231	0.260887	0.0898785	2.90266	0.00370006	0.127642
chr9	29402126	29404473	74.4558	-0.40169	0.0944264	-4.254	2.09982e-05	0.0206022
chr9	30518715	30522941	147.388	-0.304681	0.0876369	-3.47664	0.000507748	0.0649015
chr9	31445217	31446941	51.4385	-0.296978	0.0936345	-3.17167	0.00151563	0.0941791
chr9	32383615	32385434	86.0757	0.342055	0.112724	3.03446	0.00240968	0.11072
chr9	32413570	32414986	36.0318	-0.373914	0.113157	-3.30438	0.000951879	0.0808212
chr9	33392572	33394968	23.5759	0.386119	0.128292	3.0097	0.0026151	0.113851
chr9	33521383	33522851	33.907	-0.31546	0.109459	-2.882	0.00395163	0.131311
chr9	34456348	34459517	165.449	0.315813	0.0915694	3.44889	0.000562899	0.0676146
chr9	35161194	35164721	187.873	0.256892	0.0794195	3.23463	0.00121801	0.0875058
chr9	35645726	35649416	182.946	0.325884	0.0851513	3.82711	0.000129657	0.0397302
chr9	35744181	35751135	358.055	0.248418	0.0779978	3.18493	0.00144789	0.0928015
chr9	36325493	36326073	16.6299	0.473786	0.16065	2.94919	0.00318605	0.121411
chr9	36327853	36328288	12.3655	0.633835	0.181308	3.4959	0.000472458
chr9	37412570	37413172	12.6198	0.649267	0.167744	3.87058	0.000108575
chr9	37651024	37651786	19.2783	0.527172	0.181589	2.9031	0.00369484	0.127551
chr9	37753243	37754552	65.758	0.405029	0.124532	3.25241	0.0011443	0.0857182
chr9	37784206	37785820	113.131	0.291058	0.0974052	2.98811	0.00280709	0.116293
chr9	37800089	37801974	107.606	0.352251	0.117969	2.98597	0.00282678	0.116517
chr9	37903255	37905420	158.082	0.31367	0.110056	2.85008	0.00437081	0.136619
chr9	37918630	37919111	10.9686	0.511575	0.162714	3.14401	0.00166652
chr9	38043852	38044872	27.4355	0.437812	0.12077	3.62516	0.000288785	0.0510144
chr9	68952764	68954201	35.2283	-0.471287	0.127893	-3.68501	0.00022869	0.0467767
chr9	70345555	70354112	280.903	-0.178878	0.0611988	-2.9229	0.00346792	0.124575
chr9	70385186	70394246	383.062	-0.181126	0.051287	-3.53162	0.000413027	0.0595202
chr9	70394397	70400782	217.634	-0.174985	0.0615691	-2.84209	0.00448195	0.138348
chr9	70504717	70505979	39.5026	-0.320748	0.0992555	-3.23154	0.00123127	0.0877534
chr9	70966279	70967233	25.5683	-0.414187	0.136931	-3.02479	0.00248807	0.11225
chr9	70967241	70968187	20.2702	-0.401209	0.14047	-2.85619	0.00428757	0.135414
chr9	72508638	72510461	62.7758	-0.281633	0.0995858	-2.82804	0.00468333	0.140799
chr9	72858708	72859153	9.75098	-0.609412	0.176425	-3.45423	0.000551861
chr9	73241626	73243139	46.4561	-0.428513	0.134092	-3.19567	0.00139505	0.0919092
chr9	74356993	74359283	74.4014	-0.289415	0.101634	-2.84762	0.00440469	0.137195
chr9	77176485	77178933	127.915	0.282142	0.0987583	2.8569	0.00427805	0.135315
chr9	78104378	78106840	61.1522	-0.34778	0.116171	-2.99369	0.00275622	0.115467
chr9	78235219	78237094	116.893	0.355002	0.0955634	3.71483	0.000203342	0.0452345
chr9	78291859	78292299	14.1584	0.52163	0.15269	3.41627	0.000634852	0.07074
chr9	79256337	79258379	65.0606	0.229426	0.0804188	2.85288	0.00433245	0.136278
chr9	83955860	83957864	132.314	0.263285	0.0930647	2.82906	0.00466854	0.140736
chr9	84282560	84284049	39.4764	-0.442103	0.12966	-3.4097	0.000650339	0.0713313
chr9	84724325	84724770	13.6563	-0.445421	0.154079	-2.89087	0.00384183
chr9	86450896	86452960	55.326	-0.396802	0.114097	-3.47777	0.000505599	0.0648701
chr9	87661213	87662194	23.7793	-0.378264	0.120939	-3.12772	0.00176167	0.0992901
chr9	88474903	88475144	3.98184	-0.807522	0.281974	-2.86381	0.00418574
chr9	89091356	89092042	15.1767	-0.60906	0.154944	-3.93083	8.46538e-05	0.0335658
chr9	89372467	89373329	22.0767	0.398476	0.12664	3.14653	0.00165223	0.0971186
chr9	89891263	89892210	27.7478	0.30168	0.104354	2.89091	0.00384123	0.13003
chr9	90796005	90796671	14.4703	-0.521806	0.156629	-3.33148	0.000863858	0.0784637
chr9	91885226	91885562	7.67517	0.600782	0.1922	3.12581	0.00177315
chr9	92134106	92134755	8.58991	0.572461	0.185717	3.08244	0.00205311
chr9	92410328	92411028	13.7597	0.522956	0.179118	2.91962	0.00350462
chr9	92650529	92651836	37.1817	0.353418	0.101014	3.49871	0.000467521	0.0629793
chr9	92759192	92762228	79.9086	0.299912	0.0927626	3.23311	0.00122449	0.087702
chr9	93135685	93136575	29.5505	0.34213	0.115608	2.9594	0.00308237	0.119918
chr9	94030197	94031544	67.1488	0.454213	0.128931	3.52293	0.000426811	0.0601847
chr9	94258785	94259897	50.3141	0.387543	0.130282	2.97464	0.00293328	0.118398
chr9	95426034	95427434	28.9254	0.367371	0.117071	3.13801	0.00170099	0.0980365
chr9	95515072	95516286	48.2957	0.369488	0.0956185	3.86419	0.000111458	0.0378977
chr9	95930454	95931977	54.1653	-0.308509	0.0993452	-3.10543	0.00190004	0.102083
chr9	95939095	95942216	120.06	-0.312281	0.0765589	-4.07896	4.52376e-05	0.0269826
chr9	98502178	98503565	36.5963	0.339907	0.118246	2.87459	0.00404556	0.131696
chr9	98810182	98810738	10.3363	0.532162	0.177578	2.99678	0.00272851
chr9	99184154	99185191	28.1396	0.417892	0.145069	2.88064	0.00396868	0.131311
chr9	99858832	99861296	73.2463	-0.330578	0.103477	-3.1947	0.00139974	0.0919597
chr9	100525641	100526785	25.5409	-0.547042	0.171652	-3.18693	0.00143793	0.0926523
chr9	100546681	100547449	17.3157	-0.560809	0.164014	-3.41929	0.000627855	0.070564
chr9	100576895	100580262	116.367	-0.377303	0.128101	-2.94535	0.00322592	0.122043
chr9	100580854	100584305	114.313	-0.245023	0.0818291	-2.99433	0.00275052	0.115378
chr9	101448791	101449926	33.3903	0.368833	0.120587	3.05864	0.00222347	0.107733
chr9	104911345	104911601	8.20141	0.56218	0.193139	2.91076	0.00360554
chr9	105376413	105380855	183.096	-0.422935	0.141638	-2.98604	0.00282618	0.116517
chr9	105387112	105394397	349.375	-0.315487	0.109523	-2.88056	0.00396973	0.131311
chr9	105859172	105860025	23.5062	-0.471388	0.146107	-3.22631	0.00125398	0.0883317
chr9	105974643	105975497	24.4331	0.425988	0.127271	3.3471	0.000816621	0.0775853
chr9	106305312	106306365	27.569	-0.363958	0.122791	-2.96404	0.00303631	0.119501
chr9	107465750	107466343	12.7735	0.723927	0.229274	3.15748	0.00159142
chr9	109415806	109418375	76.5229	-0.30236	0.104343	-2.89776	0.00375842	0.128317
chr9	109986656	109987492	24.0831	-0.37621	0.125045	-3.0086	0.00262455	0.113938
chr9	110047377	110048538	29.2506	0.358866	0.117864	3.04476	0.00232868	0.109179
chr9	110639304	110639573	7.43846	-0.669658	0.231807	-2.88887	0.00386633
chr9	110883344	110892574	262.448	-0.368325	0.120048	-3.06814	0.00215397	0.106743
chr9	111455223	111458298	123.888	-0.237539	0.0790234	-3.00594	0.00264764	0.114311
chr9	112174030	112176195	61.8346	0.41393	0.143456	2.88542	0.00390891	0.130956
chr9	113111651	113112204	17.7002	0.495166	0.161671	3.0628	0.00219279	0.107179
chr9	113990669	113994838	175.711	0.261693	0.0876592	2.98534	0.0028326	0.116585
chr9	114247952	114251408	85.2785	0.297275	0.0802463	3.70453	0.000211784	0.0457155
chr9	114376384	114377282	25.1114	0.415835	0.121611	3.41939	0.000627623	0.070564
chr9	114803225	114803873	9.84667	-0.55678	0.175617	-3.17043	0.00152212
chr9	115393301	115394271	22.0902	-0.411247	0.129328	-3.17989	0.00147332	0.0935172
chr9	116664969	116666613	43.5996	-0.381448	0.106058	-3.59661	0.000322389	0.0532725
chr9	116686626	116689326	96.0973	0.276803	0.0976464	2.83474	0.00458626	0.139584
chr9	117547369	117548209	16.8384	0.574297	0.167883	3.42081	0.000624343	0.0705122
chr9	117768455	117769896	43.7342	-0.337503	0.109328	-3.08706	0.00202149	0.104145
chr9	119159772	119161133	29.8684	-0.372211	0.111881	-3.32686	0.000878291	0.0785527
chr9	119289526	119289794	8.76843	-0.547058	0.184433	-2.96616	0.00301543
chr9	121471692	121472116	10.2424	0.506607	0.164931	3.07164	0.00212887
chr9	121631509	121634258	52.1041	0.332051	0.0942265	3.52396	0.000425145	0.0601847
chr9	121682316	121682734	7.0219	0.680627	0.210928	3.22682	0.00125174
chr9	122051574	122061087	338.352	-0.201792	0.0535035	-3.77157	0.000162223	0.0419625
chr9	123610873	123611699	22.0857	-0.488902	0.129216	-3.78361	0.000154569	0.0410488
chr9	124308034	124308451	7.87651	0.590467	0.200952	2.93835	0.00329968
chr9	124769883	124770359	10.6181	0.705695	0.212417	3.32221	0.000893071
chr9	125235933	125236347	12.386	0.440048	0.155994	2.82092	0.00478855
chr9	127178541	127181731	75.3181	0.263326	0.0871843	3.02034	0.0025249	0.112264
chr9	127448137	127453075	320.058	0.231324	0.0798189	2.89811	0.00375419	0.128292
chr9	127539100	127540384	27.9643	0.429983	0.142272	3.02227	0.00250886	0.112264
chr9	127544720	127546884	79.1162	0.374038	0.0933978	4.00479	6.20737e-05	0.0309469
chr9	127914570	127919573	226.983	0.215551	0.0732192	2.94391	0.00324091	0.122126
chr9	128075977	128076355	9.56724	0.647994	0.190231	3.40634	0.000658391
chr9	128117806	128118311	14.2577	0.473035	0.148749	3.18009	0.0014723	0.0935172
chr9	128274744	128277339	135.814	0.359684	0.107678	3.34036	0.000836703	0.0777061
chr9	128309370	128312016	126.388	0.299982	0.105471	2.84421	0.00445215	0.138018
chr9	128339646	128341973	101.04	0.434284	0.112459	3.86171	0.000112595	0.0379895
chr9	128455493	128458190	87.7251	0.301916	0.0891776	3.38556	0.00071033	0.0729553
chr9	128503664	128505990	115.352	0.285481	0.083322	3.42624	0.000612001	0.070163
chr9	128683492	128686800	101.144	0.35416	0.106149	3.33646	0.00084854	0.0779207
chr9	128754637	128755117	9.00544	0.506409	0.179333	2.82384	0.00474522
chr9	129004761	129009848	282.246	0.199863	0.0700981	2.85119	0.00435564	0.136484
chr9	129619433	129621231	61.6781	0.33123	0.110268	3.00388	0.0026656	0.114349
chr9	129623990	129633610	531.562	0.186355	0.0644717	2.89049	0.00384641	0.130126
chr9	129737511	129738361	30.2209	0.575503	0.156493	3.67749	0.000235541	0.047255
chr9	129834128	129836731	129.152	0.300977	0.0998013	3.01576	0.00256337	0.112746
chr9	130578638	130580406	116.412	0.362605	0.120543	3.0081	0.00262889	0.113962
chr9	131349784	131350616	29.5842	0.445484	0.124562	3.57641	0.000348346	0.0553803
chr9	131474972	131478247	99.0967	0.210936	0.0709356	2.97363	0.00294302	0.11842
chr9	131499040	131504558	201.207	0.241454	0.0711993	3.39124	0.000695769	0.0726642
chr9	132078671	132080412	84.9439	0.411367	0.107728	3.81855	0.000134237	0.0397644
chr9	132162118	132162521	11.7244	0.622076	0.203134	3.0624	0.00219571
chr9	132216558	132218353	56.8469	0.33617	0.119497	2.81321	0.00490491	0.143291
chr9	132238733	132243125	150.145	0.284248	0.0915051	3.10637	0.00189401	0.102083
chr9	132608998	132609399	8.40126	0.739551	0.211464	3.49729	0.000470005
chr9	133345981	133349576	239.005	0.382115	0.10481	3.64578	0.000266583	0.0496401
chr9	133355465	133358058	101.658	0.332461	0.10191	3.2623	0.00110511	0.0848141
chr9	133367420	133369270	58.0057	0.260473	0.0876516	2.97169	0.00296167	0.11842
chr9	133371332	133372646	37.6657	0.270697	0.0963086	2.81073	0.00494292	0.1435
chr9	133512549	133514178	60.7803	0.442041	0.149258	2.96159	0.00306059	0.119599
chr9	133989795	133994416	140.723	0.306131	0.0876306	3.49343	0.000476856	0.0634703
chr9	134047832	134050499	84.5333	0.317531	0.0869402	3.65229	0.00025991	0.0491822
chr9	134055087	134057341	78.9282	0.31726	0.090834	3.49275	0.000478076	0.0635567
chr9	134292988	134294747	72.4874	0.318418	0.0921812	3.45426	0.000551809	0.0669643
chr9	134389649	134390224	15.6885	0.521681	0.15927	3.27544	0.00105496	0.0831587
chr9	134457846	134458651	10.5789	0.671524	0.220439	3.0463	0.00231673
chr9	135499564	135501748	130.613	0.375776	0.114742	3.27496	0.00105676	0.0831826
chr9	135779243	135780569	16.7045	0.45463	0.139616	3.2563	0.00112876	0.0854575
chr9	135959827	135961349	89.1356	0.450515	0.120777	3.73014	0.000191375	0.0448441
chr9	136244964	136245866	19.5812	0.521472	0.169619	3.07437	0.00210948	0.105648
chr9	136325132	136329768	291.994	0.396762	0.095802	4.14148	3.45068e-05	0.0248944
chr9	136340748	136344074	145.82	0.345096	0.114923	3.00284	0.00267473	0.114418
chr9	136344198	136349243	222.702	0.351216	0.120002	2.92676	0.00342514	0.124159
chr9	136355585	136356165	11.7797	0.532383	0.177409	3.00088	0.00269197
chr9	136399279	136401082	76.0874	0.335909	0.114922	2.92292	0.00346762	0.124575
chr9	136409596	136411434	92.8819	0.466467	0.118083	3.95032	7.80465e-05	0.0329694
chr9	136436255	136441100	156.427	0.283149	0.0880578	3.21549	0.00130222	0.0893287
chr9	136498272	136501779	117.815	0.238889	0.0799053	2.98965	0.00279294	0.11611
chr9	136567557	136569230	58.6462	0.357559	0.114168	3.13188	0.00173692	0.0988094
chr9	136571158	136572723	36.7398	0.442074	0.121643	3.6342	0.000278848	0.050573
chr9	136604558	136606995	71.9656	0.324599	0.0990806	3.27611	0.00105248	0.0831587
chr9	136857162	136860523	124.208	0.282539	0.0869503	3.24944	0.00115634	0.086081
chr9	136865311	136867453	91.2974	0.36042	0.122272	2.94769	0.00320159	0.12169
chr9	136958342	136960344	40.9734	0.413102	0.139919	2.95244	0.00315274	0.12076
chr9	136969913	136970266	7.22227	0.856193	0.205066	4.17521	2.97712e-05
chr9	137253813	137256730	139.87	0.29882	0.105231	2.83967	0.00451606	0.138803
chr9	137314208	137316108	58.9759	0.337609	0.115161	2.93163	0.00337188	0.123771
chr9	137369385	137371755	79.6165	0.303442	0.103016	2.94558	0.00322354	0.122031
chr9	137452280	137460807	371.663	0.311924	0.108404	2.87743	0.00400932	0.131528
chr9	137589180	137589993	16.3926	0.888821	0.174523	5.09285	3.52725e-07	0.00298122
chr9	137590634	137591414	26.2253	0.428344	0.125812	3.40464	0.000662508	0.0717588
chr9	137602370	137605409	121.005	0.236835	0.068003	3.48272	0.000496347	0.0644494
chr9	137605580	137608813	110.604	0.302251	0.101775	2.96979	0.00298001	0.118524
chr9	137786375	137787039	16.3836	0.554813	0.145494	3.81329	0.000137127	0.0398306
chr9	137790462	137790803	8.36448	0.633038	0.199353	3.17547	0.00149595
chrX	8187385	8188058	16.4549	-0.485807	0.155401	-3.12615	0.0017711	0.0994698
chrX	9927527	9928741	42.2409	0.318056	0.101976	3.11893	0.00181507	0.100206
chrX	10015727	10017611	63.8138	0.273321	0.0963693	2.83619	0.00456556	0.13929
chrX	15789514	15791606	128.288	0.300323	0.0945889	3.17503	0.00149819	0.0937224
chrX	18354756	18355343	16.4664	0.584676	0.141553	4.13043	3.62079e-05	0.0252412
chrX	19342296	19344562	105.701	0.287581	0.101175	2.84243	0.00447717	0.138294
chrX	19685522	19685893	9.58729	0.693245	0.172966	4.00799	6.12388e-05
chrX	19886113	19887692	56.3017	0.350556	0.110457	3.17369	0.00150515	0.0938386
chrX	20265160	20268838	164.1	0.313167	0.107553	2.91173	0.00359429	0.126221
chrX	23874274	23875237	26.2245	0.353518	0.119333	2.96244	0.00305207	0.119599
chrX	24464356	24466955	107.959	0.319385	0.105306	3.03293	0.00242189	0.110938
chrX	30888528	30890631	94.354	0.321052	0.0967264	3.31917	0.000902847	0.0797329
chrX	37666837	37667437	17.677	-0.502053	0.157134	-3.19506	0.001398	0.0919597
chrX	37846248	37848321	110.737	0.283266	0.0938554	3.01811	0.00254354	0.1126
chrX	39336124	39337450	34.3143	0.378842	0.10693	3.54289	0.000395761	0.0587005
chrX	39758726	39760087	39.9507	0.424801	0.107213	3.96221	7.42591e-05	0.0321359
chrX	39820800	39821804	16.1885	0.659496	0.15458	4.26636	1.98685e-05	0.019965
chrX	40089870	40090837	26.2826	0.358998	0.126696	2.83353	0.00460369	0.13984
chrX	40145929	40146589	13.4116	0.674939	0.200623	3.36422	0.000767604
chrX	40641618	40642935	33.4607	0.365856	0.111981	3.26713	0.00108642	0.0842625
chrX	43934798	43935229	10.4431	-0.516239	0.183537	-2.81273	0.00491233
chrX	44392266	44392914	15.7169	-0.489495	0.159537	-3.06822	0.00215341	0.106743
chrX	47190691	47191366	20.2953	0.63226	0.163651	3.86348	0.000111785	0.0378977
chrX	47193208	47196720	186.937	0.376775	0.0955435	3.9435	8.0302e-05	0.0329843
chrX	48508095	48510383	86.0887	0.353875	0.113646	3.11385	0.00184662	0.100867
chrX	48971294	48972737	43.184	0.369085	0.118203	3.12246	0.00179347	0.0995866
chrX	49115716	49116174	11.1551	0.601854	0.178162	3.37812	0.000729825
chrX	49183954	49185310	35.8836	0.358214	0.116388	3.07775	0.00208571	0.105028
chrX	49308639	49310067	39.4465	0.378356	0.121993	3.10146	0.00192571	0.102477
chrX	53421563	53423529	124.287	0.384454	0.101748	3.77851	0.000157771	0.0415039
chrX	64394971	64395449	13.4653	0.730708	0.174171	4.19534	2.72459e-05
chrX	68232859	68233305	9.77225	-0.540467	0.186795	-2.89337	0.00381137
chrX	68828436	68830803	68.2274	0.349947	0.121552	2.87899	0.00398957	0.131421
chrX	70443845	70447362	112.923	0.25968	0.083758	3.10037	0.00193282	0.102687
chrX	70454646	70456365	49.2578	0.331515	0.117349	2.82502	0.00472774	0.141261
chrX	71095308	71097590	95.3104	0.342311	0.114628	2.98629	0.00282383	0.116514
chrX	84187419	84188995	36.5959	0.492099	0.136575	3.60313	0.000314411	0.0525779
chrX	94063471	94065605	52.9228	-0.277259	0.0909537	-3.04835	0.00230103	0.108798
chrX	100731241	100732135	22.5643	0.55903	0.15084	3.70612	0.000210458	0.0455888
chrX	100819621	100820875	42.747	0.336008	0.105773	3.17668	0.0014897	0.0935511
chrX	101051101	101052642	65.7858	0.30183	0.0999483	3.01986	0.00252892	0.112264
chrX	102768582	102769454	24.6463	0.406388	0.140341	2.89571	0.00378303	0.12892
chrX	103918276	103919833	60.8527	0.38957	0.118675	3.28266	0.00102833	0.0825611
chrX	104111875	104115057	106.122	0.258915	0.0845174	3.06345	0.00218798	0.107086
chrX	106802701	106803257	13.9104	0.657534	0.195043	3.37123	0.000748345
chrX	109731867	109734481	155.963	0.319028	0.0920101	3.46732	0.000525677	0.0655856
chrX	110318279	110318788	13.4332	0.634693	0.183415	3.46042	0.00053933
chrX	118115290	118117540	79.5316	0.374631	0.0971261	3.85716	0.000114714	0.0379895
chrX	118839029	118840172	39.0373	0.358546	0.106041	3.38119	0.000721719	0.0735158
chrX	121258920	121259986	23.2767	-0.367273	0.129757	-2.83047	0.00464799	0.140459
chrX	123731928	123733711	83.534	0.298491	0.0965989	3.09001	0.00200152	0.103947
chrX	129978901	129981768	92.0125	0.408583	0.103503	3.94756	7.89515e-05	0.0329694
chrX	130059788	130060739	30.2176	0.382357	0.134173	2.84973	0.0043756	0.136632
chrX	130109499	130110898	42.5829	0.482503	0.143277	3.36763	0.00075818	0.0752372
chrX	130111048	130111474	10.5747	0.620666	0.184226	3.36905	0.000754266
chrX	130120439	130121550	34.4411	0.38564	0.125993	3.0608	0.00220747	0.107472
chrX	130267817	130269309	56.9222	0.326802	0.101389	3.22326	0.0012674	0.0886857
chrX	130339831	130340267	13.4498	0.566744	0.163839	3.45916	0.000541864
chrX	134236747	134238299	47.442	0.34068	0.107216	3.17751	0.00148545	0.0935172
chrX	134796647	134797579	28.1234	0.332249	0.113535	2.9264	0.00342914	0.124215
chrX	134914420	134915674	42.1172	0.504868	0.126744	3.98336	6.79475e-05	0.0316883
chrX	136250826	136251418	16.293	0.625028	0.168816	3.70242	0.000213551	0.0457184
chrX	150450925	150452069	26.9094	0.333512	0.115016	2.89971	0.00373513	0.128189
chrX	150453606	150454346	19.7078	0.482953	0.126572	3.81564	0.000135829	0.0397644
chrX	150476651	150477106	11.0278	0.544497	0.159645	3.41068	0.000648017
chrX	152830866	152831830	27.1143	0.404489	0.131919	3.0662	0.00216801	0.106763
chrX	153818646	153820066	22.6458	0.358639	0.124017	2.89185	0.00382977	0.129855
chrX	153952004	153954638	109.971	0.254741	0.0875878	2.9084	0.00363282	0.12668
chrX	154024989	154025736	15.8457	0.480198	0.139643	3.43876	0.000584385	0.0685423
chrX	154039902	154040707	17.6188	0.396394	0.13498	2.93669	0.00331732	0.123187
chrX	154136613	154137252	14.0487	0.613186	0.159115	3.85372	0.000116334

### Sheet: Table S3-2
Table S3-2	differential H3K27me3 intensities between healthy and AD samples
chrom	start	end	baseMean	log2FoldChange	lfcSE	stat	pvalue	padj
chr1	1002893	1007273	167.523	0.302636	0.104361	2.89989	0.00373294	0.351703
chr1	1034239	1034965	22.8511	0.41202	0.136452	3.01952	0.00253172	0.336268
chr1	1072655	1075849	158.951	0.342502	0.103034	3.32415	0.00088688	0.290392
chr1	1353572	1355827	75.7419	0.35311	0.117347	3.00911	0.00262014	0.339336
chr1	1986265	1988613	67.8493	0.265639	0.0922974	2.87808	0.00400099	0.353536
chr1	2442007	2443536	51.1704	0.276045	0.0967755	2.85243	0.00433866	0.356309
chr1	2501638	2502977	37.1648	0.399652	0.121795	3.28136	0.00103309	0.300656
chr1	2527955	2528575	16.6419	0.372725	0.131025	2.84468	0.00444567	0.358084
chr1	2852863	2858425	224.76	0.166018	0.0578332	2.87064	0.00409635	0.355103
chr1	3079071	3080161	28.7942	0.368837	0.123655	2.98279	0.0028563	0.340996
chr1	3080896	3081157	6.41387	0.668756	0.21086	3.17157	0.00151619	0.313391
chr1	3211445	3214150	85.3001	0.205734	0.0718843	2.86202	0.00420948	0.356034
chr1	3217079	3218883	57.8405	0.237676	0.0819099	2.90168	0.00371169	0.351089
chr1	3220040	3220825	23.4176	0.343318	0.115189	2.98049	0.00287789	0.340996
chr1	3251469	3251806	11.4166	0.583452	0.15325	3.80718	0.00014056	0.224573
chr1	3729278	3731103	56.9345	0.369595	0.0985037	3.75209	0.00017536	0.232953
chr1	5265083	5265580	14.201	0.441296	0.143168	3.08236	0.00205364	0.326915
chr1	5649114	5652818	115.917	0.223821	0.0700857	3.19353	0.00140544	0.310075
chr1	6171753	6173092	41.7341	0.294593	0.0966276	3.04875	0.00229799	0.330364
chr1	12736489	12737829	47.609	-0.228969	0.0788382	-2.90429	0.00368085	0.35101
chr1	14739331	14739806	12.7556	-0.444725	0.155215	-2.86523	0.00416709	0.356034
chr1	16699316	16700219	21.8503	0.640582	0.215554	2.9718	0.00296063	0.342421
chr1	17329348	17330295	30.6394	-0.30278	0.0975061	-3.10524	0.00190126	0.323478
chr1	17459340	17460979	46.9092	0.215493	0.0763493	2.82247	0.00476559	0.364192
chr1	17485533	17485979	13.4944	0.518022	0.144701	3.57994	0.00034367	0.239743
chr1	18547191	18548014	24.5043	0.326569	0.107783	3.02987	0.0024466	0.334606
chr1	18605332	18606094	24.0515	0.383399	0.125797	3.04777	0.00230546	0.330364
chr1	19960892	19961171	9.41249	0.506227	0.179113	2.8263	0.00470884	0.362716
chr1	21619999	21620270	7.40446	0.542713	0.185649	2.92332	0.00346318	0.349011
chr1	22668644	22669007	9.25069	-0.53838	0.184996	-2.91022	0.00361172	0.350469
chr1	29482492	29482845	10.9631	-0.489542	0.155213	-3.154	0.00161048	0.316292
chr1	29777351	29781022	148.938	-0.209382	0.056299	-3.71912	0.00019992	0.232953
chr1	30085297	30085910	14.284	0.447921	0.150817	2.96996	0.00297839	0.342421
chr1	30166366	30166782	14.266	-0.417404	0.13238	-3.15306	0.00161566	0.316292
chr1	30312618	30316984	152.532	0.202638	0.0620618	3.2651	0.00109426	0.304045
chr1	30524762	30527227	88.5033	0.219421	0.0686114	3.19802	0.00138373	0.310075
chr1	31616274	31619383	110.927	0.222081	0.0769558	2.88583	0.00390381	0.351814
chr1	34164360	34164700	11.0435	0.533898	0.162585	3.2838	0.00102417	0.300407
chr1	34374552	34374815	10.916	-0.580892	0.157234	-3.69445	0.00022036	0.232953
chr1	34390731	34391123	9.74301	-0.59572	0.195611	-3.04542	0.00232352	0.330741
chr1	34630171	34630612	11.5734	-0.582731	0.159716	-3.64856	0.00026372	0.232953
chr1	36685694	36685976	11.3324	-0.48865	0.157521	-3.10213	0.00192133	0.324137
chr1	38188706	38189323	22.6577	-0.299148	0.104796	-2.85458	0.00430939	0.356309
chr1	38751812	38753743	73.1279	-0.196284	0.068261	-2.87549	0.00403395	0.354401
chr1	38796748	38796983	8.91798	-0.554204	0.188847	-2.93467	0.00333906	0.347957
chr1	42100315	42100712	10.3778	-0.548037	0.194997	-2.81049	0.00494669	0.367817
chr1	44152367	44154351	67.8991	-0.190732	0.0633226	-3.01206	0.00259478	0.338295
chr1	46951515	46951841	10.885	-0.457105	0.161237	-2.83498	0.00458281	0.36036
chr1	47975551	47976154	17.9712	-0.420038	0.129979	-3.23157	0.00123112	0.310075
chr1	50288806	50289437	20.2847	0.361089	0.12436	2.90357	0.00368934	0.35101
chr1	50396034	50397826	61.3159	-0.237117	0.0835869	-2.83677	0.00455729	0.359998
chr1	57340963	57341218	8.69381	0.5402	0.178924	3.01916	0.0025348	0.336382
chr1	60366290	60366997	21.3864	-0.365308	0.113317	-3.22377	0.00126513	0.310075
chr1	70555048	70555296	8.70203	-0.514188	0.171915	-2.99094	0.0027812	0.340996
chr1	70997535	70999274	63.1545	-0.273253	0.0702307	-3.89079	9.99e-05	0.20632
chr1	74836445	74837008	16.4133	-0.454684	0.133966	-3.39401	0.00068877	0.27755
chr1	75067266	75070357	112.966	-0.198127	0.0551106	-3.59508	0.00032429	0.237969
chr1	75105456	75105881	9.54172	-0.582998	0.186704	-3.12258	0.00179274	0.322097
chr1	75114370	75117219	108.865	-0.178294	0.0551787	-3.23121	0.00123269	0.310075
chr1	80307376	80307798	13.1653	-0.5221	0.156835	-3.32898	0.00087165	0.290392
chr1	81231980	81242600	392.781	-0.199168	0.0686764	-2.9001	0.00373049	0.351703
chr1	81619999	81620481	13.0432	-0.462946	0.16076	-2.87973	0.00398012	0.353486
chr1	81801039	81801947	29.2452	0.352182	0.123192	2.85882	0.00425224	0.356034
chr1	81838040	81838495	14.5112	-0.442704	0.152119	-2.91024	0.00361156	0.350469
chr1	85021943	85022964	32.9112	-0.312963	0.0943007	-3.31878	0.00090412	0.290585
chr1	85035052	85035799	22.6253	-0.350019	0.109119	-3.20767	0.00133814	0.310075
chr1	85081387	85083409	61.5272	-0.199792	0.0698036	-2.8622	0.00420706	0.356034
chr1	86105159	86105849	20.2476	0.330324	0.117416	2.81328	0.00490395	0.367349
chr1	86229727	86230136	13.4921	-0.448713	0.157713	-2.84512	0.0044394	0.358084
chr1	89323209	89324239	37.0073	-0.271837	0.0828235	-3.28213	0.00103027	0.300656
chr1	90106044	90108294	84.1973	-0.207721	0.0683335	-3.03981	0.00236729	0.331522
chr1	90108466	90113529	196.479	-0.220605	0.0478587	-4.6095	4.04e-06	0.110384
chr1	90418205	90418536	11.2566	-0.532936	0.170671	-3.12259	0.0017927	0.322097
chr1	90623750	90626414	99.7979	-0.2044	0.0699879	-2.9205	0.00349473	0.349935
chr1	90741250	90743964	96.7363	-0.235865	0.0592332	-3.98197	6.83e-05	0.181334
chr1	91208291	91209155	24.9038	-0.427674	0.103675	-4.12514	3.71e-05	0.147919
chr1	91437401	91438502	37.5364	-0.262579	0.0845978	-3.10385	0.00191023	0.323533
chr1	94305348	94305595	8.54662	-0.529806	0.179577	-2.9503	0.00317464	0.345392
chr1	98865476	98865774	9.17301	-0.538452	0.172976	-3.11288	0.00185273	0.323441
chr1	101300115	101300556	14.1262	-0.490301	0.140498	-3.48974	0.00048349	0.264817
chr1	101437248	101437626	11.573	-0.511646	0.163087	-3.13726	0.00170533	0.320955
chr1	103979513	103980040	18.295	-0.378613	0.118931	-3.18346	0.00145524	0.310581
chr1	104677980	104678737	20.7401	-0.369658	0.122169	-3.0258	0.0024798	0.335672
chr1	105709729	105710153	13.378	-0.488911	0.152602	-3.20383	0.00135613	0.310075
chr1	107413895	107414612	19.2611	-0.50174	0.12607	-3.97986	6.9e-05	0.181334
chr1	107809377	107811494	72.4429	-0.283985	0.0800336	-3.54832	0.00038769	0.252178
chr1	111403022	111404564	47.2019	-0.269276	0.0882702	-3.05059	0.00228394	0.32953
chr1	114854103	114863021	427.896	-0.176896	0.0619303	-2.85637	0.00428509	0.356034
chr1	114876388	114876928	18.1514	-0.487455	0.138429	-3.52133	0.00042939	0.256749
chr1	114911938	114912531	22.3085	-0.379901	0.1147	-3.31212	0.00092591	0.294141
chr1	114913643	114913818	8.31838	-0.537351	0.175315	-3.06506	0.00217624	0.327105
chr1	114975927	114979300	132.599	-0.197977	0.0495789	-3.99317	6.52e-05	0.181334
chr1	114980088	114980440	12.1498	-0.485604	0.157496	-3.08327	0.00204737	0.326915
chr1	115821608	115821943	11.6416	-0.578005	0.176357	-3.27748	0.00104738	0.301656
chr1	115845165	115846954	65.336	-0.206029	0.0713539	-2.88743	0.00388406	0.351814
chr1	118110143	118111342	40.1165	-0.353578	0.085026	-4.15847	3.2e-05	0.147787
chr1	118168404	118170538	69.5722	-0.20465	0.0640043	-3.19745	0.00138649	0.310075
chr1	147094735	147095002	8.78836	-0.666453	0.168785	-3.94854	7.86e-05	0.184503
chr1	147111238	147111476	7.00761	-0.913664	0.205773	-4.44015	8.99e-06	0.115121
chr1	152780288	152780736	14.6405	-0.44337	0.135971	-3.26077	0.00111112	0.304045
chr1	153143447	153147229	130.517	-0.160452	0.0511005	-3.13994	0.00168984	0.320955
chr1	153416963	153418003	30.2469	0.288435	0.0990324	2.91253	0.00358508	0.350469
chr1	153419456	153420015	20.1962	0.372329	0.116148	3.20564	0.00134762	0.310075
chr1	153448954	153451926	96.1591	-0.237291	0.0548335	-4.32749	1.51e-05	0.115343
chr1	153684735	153685361	16.9457	0.387641	0.137284	2.82365	0.00474807	0.363661
chr1	156897399	156898157	23.3175	0.393254	0.116385	3.37891	0.00072774	0.281305
chr1	157221992	157223000	34.859	-0.278538	0.0873846	-3.18749	0.00143511	0.310075
chr1	157603537	157606850	123.727	-0.188544	0.0565711	-3.33286	0.00085959	0.290392
chr1	157753230	157753584	13.8823	-0.423785	0.135808	-3.12048	0.00180556	0.322097
chr1	158201337	158203400	68.8094	-0.307102	0.0682103	-4.50228	6.72e-06	0.110384
chr1	158252985	158253288	10.7787	-0.489738	0.159611	-3.06833	0.0021526	0.327105
chr1	159345335	159346542	44.2446	-0.234907	0.0812265	-2.89201	0.0038279	0.351814
chr1	159640451	159640957	16.1101	-0.472174	0.140497	-3.36073	0.00077736	0.285238
chr1	160643816	160644729	27.9711	-0.370254	0.116486	-3.17853	0.00148025	0.311622
chr1	164135668	164136179	13.6529	-0.430017	0.143476	-2.99713	0.00272537	0.340996
chr1	164257884	164258280	13.4995	-0.434379	0.152269	-2.8527	0.00433492	0.356309
chr1	166337225	166337517	8.87256	-0.773739	0.174899	-4.42392	9.69e-06	0.115121
chr1	169585061	169586034	34.6548	-0.316138	0.1025	-3.08427	0.00204054	0.326915
chr1	169704554	169704858	11.3926	-0.527955	0.154355	-3.42039	0.00062532	0.274926
chr1	170275408	170278290	100.917	-0.177091	0.0572228	-3.09476	0.0019697	0.325843
chr1	170283817	170286308	77.964	-0.223079	0.0597696	-3.73231	0.00018973	0.232953
chr1	172757450	172758415	33.8527	-0.328575	0.0908796	-3.6155	0.00029977	0.232953
chr1	179532484	179533026	15.8284	-0.400606	0.135154	-2.96406	0.00303609	0.344669
chr1	182107854	182108306	12.6075	-0.447382	0.149047	-3.00163	0.0026854	0.340996
chr1	184333669	184334288	19.022	-0.377308	0.123264	-3.06098	0.00220616	0.327105
chr1	184980837	184981418	17.7525	-0.460857	0.142435	-3.23557	0.00121402	0.310075
chr1	185555527	185555923	10.4764	-0.514147	0.170604	-3.01369	0.00258092	0.337671
chr1	185960287	185966249	222.23	-0.2043	0.0512963	-3.98275	6.81e-05	0.181334
chr1	187921687	187922016	10.3205	-0.575537	0.165818	-3.47091	0.00051871	0.269114
chr1	188236325	188236630	11.0066	-0.623688	0.19329	-3.2267	0.00125228	0.310075
chr1	192358898	192360940	62.454	-0.260542	0.0784527	-3.32101	0.00089693	0.290416
chr1	192582096	192582531	11.2374	-0.491347	0.165581	-2.96741	0.00300321	0.343135
chr1	196886899	196887331	13.199	-0.472517	0.162622	-2.90562	0.00366531	0.35101
chr1	197037002	197038041	32.919	-0.277323	0.0970556	-2.85736	0.00427187	0.356034
chr1	197968210	197973844	214.566	-0.172896	0.0426728	-4.05165	5.09e-05	0.169379
chr1	198350983	198352450	47.0405	-0.246997	0.076422	-3.23201	0.00122922	0.310075
chr1	198402653	198402994	10.6561	-0.485947	0.167697	-2.89777	0.00375829	0.351814
chr1	199322232	199323192	34.3564	-0.287275	0.0971332	-2.95754	0.00310104	0.345392
chr1	199832982	199833795	26.6956	-0.335031	0.104949	-3.19233	0.00141132	0.310075
chr1	203979484	203979737	10.1184	-0.473441	0.158522	-2.98659	0.00282103	0.340996
chr1	206627487	206627881	12.1424	-0.464945	0.158098	-2.94087	0.00327291	0.347028
chr1	208299451	208299746	8.92799	-0.517224	0.170323	-3.03672	0.00239167	0.332532
chr1	213732214	213733262	29.0276	-0.296025	0.105319	-2.81074	0.00494278	0.367796
chr1	215640537	215641912	36.0805	-0.261435	0.0908382	-2.87803	0.0040017	0.353536
chr1	215715765	215717935	75.8404	-0.202906	0.0636652	-3.18707	0.00143721	0.310075
chr1	216112000	216112320	11.5298	-0.438286	0.152474	-2.8745	0.00404672	0.354401
chr1	216382178	216382682	15.0859	-0.431781	0.138405	-3.11969	0.00181044	0.322097
chr1	218031254	218035029	144.04	-0.246081	0.0619292	-3.97358	7.08e-05	0.181334
chr1	218195649	218196557	32.7099	-0.287117	0.0895877	-3.20487	0.00135125	0.310075
chr1	219839511	219839880	11.7256	0.469389	0.147934	3.17297	0.00150886	0.312817
chr1	219883769	219884874	36.2069	-0.323012	0.0967311	-3.33927	0.00083998	0.290196
chr1	220900777	220901320	20.9043	-0.412668	0.123942	-3.32952	0.00086996	0.290392
chr1	222401540	222401930	12.5841	-0.437568	0.148943	-2.93783	0.00330519	0.347028
chr1	223444874	223445196	9.22518	-0.569072	0.170437	-3.33889	0.00084114	0.290196
chr1	223879537	223879994	15.2507	-0.415393	0.13944	-2.97902	0.00289171	0.340996
chr1	228769886	228770162	8.02711	-0.505471	0.178004	-2.83966	0.00451617	0.359789
chr1	233426944	233427599	18.2737	-0.35408	0.120396	-2.94095	0.00327207	0.347028
chr1	238594878	238595120	6.69682	-0.597894	0.197758	-3.02336	0.00249986	0.335672
chr1	239368776	239369518	23.2514	-0.377549	0.116577	-3.23861	0.00120112	0.310075
chr1	240615371	240615765	13.3311	-0.435492	0.153006	-2.84624	0.0044239	0.357935
chr1	246792611	246792981	12.5392	0.439242	0.146352	3.00128	0.0026885	0.340996
chr10	103879	104267	14.1831	0.611696	0.150411	4.06683	4.77e-05	0.166788
chr10	1981453	1986725	177.147	-0.138858	0.0485403	-2.86068	0.00422734	0.356034
chr10	2851376	2856087	182.206	-0.169395	0.0541762	-3.12674	0.00176759	0.322097
chr10	3032692	3034391	50.4587	-0.243417	0.083864	-2.90253	0.00370165	0.351089
chr10	4468529	4468818	11.2261	-0.557699	0.153506	-3.63307	0.00028007	0.232953
chr10	5095582	5096676	38.1936	-0.260351	0.0843165	-3.08778	0.00201655	0.326915
chr10	5214786	5216775	64.7067	-0.189418	0.0646855	-2.9283	0.00340823	0.348238
chr10	5217184	5218674	43.1694	-0.296118	0.098892	-2.99436	0.0027502	0.340996
chr10	5272971	5273807	26.4587	-0.286632	0.0990916	-2.8926	0.00382072	0.351814
chr10	6652478	6653589	37.6163	-0.288726	0.0856788	-3.36986	0.00075205	0.28277
chr10	7137072	7137493	14.6987	-0.421276	0.1354	-3.11135	0.00186233	0.323441
chr10	8473632	8474449	27.4605	-0.377592	0.103399	-3.6518	0.0002604	0.232953
chr10	8744486	8744795	8.96696	-0.519297	0.1722	-3.01567	0.00256413	0.336976
chr10	8755983	8756586	20.4431	-0.399489	0.136526	-2.92611	0.00343233	0.348285
chr10	8802405	8804613	76.5302	-0.262598	0.0622109	-4.22109	2.43e-05	0.147787
chr10	8825980	8828670	86.0892	-0.198386	0.0584429	-3.39453	0.00068747	0.27755
chr10	8882340	8884757	85.0005	-0.212397	0.0630961	-3.36625	0.00076197	0.283493
chr10	9005229	9005890	21.1781	-0.331696	0.11108	-2.98609	0.0028257	0.340996
chr10	9008183	9008498	8.98238	-0.549716	0.184844	-2.97394	0.00294	0.342421
chr10	9011377	9013115	63.3184	-0.213472	0.0716962	-2.97745	0.00290655	0.341201
chr10	9105137	9105592	16.1128	-0.438873	0.132976	-3.3004	0.00096546	0.296732
chr10	9115704	9116081	13.8719	-0.409992	0.142121	-2.8848	0.00391658	0.351814
chr10	9122299	9125837	116.227	-0.20721	0.0513466	-4.03552	5.45e-05	0.173074
chr10	9227712	9240604	493.982	-0.137241	0.0399683	-3.43375	0.0005953	0.273772
chr10	9265211	9267445	79.4616	-0.238143	0.0775376	-3.07132	0.00213116	0.327105
chr10	13477172	13477529	9.64922	-0.542308	0.16895	-3.20988	0.00132789	0.310075
chr10	14180720	14181497	22.1563	-0.345769	0.111296	-3.10676	0.00189151	0.323441
chr10	15578191	15578889	25.6932	-0.41585	0.118112	-3.52082	0.00043022	0.256749
chr10	15890816	15892176	40.9194	-0.243693	0.0830533	-2.93418	0.00334434	0.347957
chr10	16075279	16076215	36.1373	-0.263959	0.0899905	-2.93318	0.00335505	0.347957
chr10	16182556	16182851	9.10192	-0.545956	0.1856	-2.94158	0.00326544	0.347028
chr10	17310778	17311310	16.785	-0.458906	0.140906	-3.25682	0.00112669	0.305715
chr10	17825103	17825817	26.4105	-0.304412	0.10273	-2.96322	0.00304441	0.345152
chr10	19335266	19337254	63.257	-0.236545	0.0675811	-3.50017	0.00046496	0.259485
chr10	19398828	19401413	86.4677	-0.200951	0.0634893	-3.16511	0.00155025	0.315961
chr10	19403017	19403937	30.1381	-0.296264	0.103084	-2.87401	0.00405301	0.354772
chr10	19418800	19420233	54.1456	-0.237258	0.0809089	-2.9324	0.00336348	0.347966
chr10	22081124	22083262	78.952	-0.22342	0.0686764	-3.25323	0.00114103	0.307988
chr10	23648406	23650945	87.7593	-0.211376	0.0618752	-3.41617	0.0006351	0.275061
chr10	25734487	25734994	19.7287	-0.4161	0.118421	-3.51373	0.00044186	0.258519
chr10	25740662	25740900	9.48555	-0.500272	0.174669	-2.86412	0.00418168	0.356034
chr10	25961294	25961923	22.0554	-0.320898	0.109372	-2.934	0.00334629	0.347957
chr10	27338517	27339172	19.2979	-0.504826	0.122207	-4.13093	3.61e-05	0.147919
chr10	27368701	27369507	26.5223	-0.343512	0.117968	-2.9119	0.00359233	0.350469
chr10	29013778	29015157	49.1747	-0.293596	0.0805966	-3.64278	0.00026971	0.232953
chr10	29194313	29199846	190.583	-0.140106	0.0490294	-2.85758	0.00426881	0.356034
chr10	29287795	29288426	22.0523	-0.367485	0.116712	-3.14865	0.00164024	0.318448
chr10	30656198	30657713	56.7515	-0.282537	0.0736419	-3.83663	0.00012473	0.216438
chr10	30685391	30687783	79.5586	-0.231138	0.0700621	-3.29905	0.00097014	0.296732
chr10	31957213	31958484	29.0018	-0.326751	0.110037	-2.96948	0.00298304	0.342519
chr10	33062617	33063193	14.4051	-0.49297	0.136229	-3.61868	0.00029611	0.232953
chr10	33517817	33520672	98.4414	-0.171723	0.0607381	-2.82728	0.00469458	0.362251
chr10	33585961	33587698	56.3044	-0.212684	0.0749995	-2.83581	0.00457094	0.360067
chr10	36328662	36329334	19.7918	-0.347846	0.120507	-2.88653	0.00389517	0.351814
chr10	36336178	36336400	8.97081	-0.614331	0.174715	-3.5162	0.00043777	0.258519
chr10	37325191	37326670	47.8488	-0.274378	0.085168	-3.2216	0.00127475	0.310075
chr10	42222107	42223210	31.0455	-0.306485	0.10075	-3.04203	0.00234988	0.331522
chr10	42433407	42434916	49.5526	-0.28555	0.0775127	-3.68392	0.00022968	0.232953
chr10	42861371	42863575	68.7218	-0.204238	0.0655478	-3.11587	0.00183405	0.322308
chr10	44638933	44640915	77.5231	-0.270141	0.0708219	-3.81438	0.00013653	0.221981
chr10	44719879	44720285	11.8334	-0.472088	0.149148	-3.16523	0.0015496	0.315961
chr10	47626648	47626904	10.3942	-0.54296	0.183922	-2.95213	0.00315591	0.345392
chr10	50732238	50733111	31.9335	-0.31731	0.102394	-3.09892	0.00194228	0.324227
chr10	50808970	50810684	54.3776	-0.243414	0.0864767	-2.81479	0.00488096	0.366764
chr10	50850475	50858782	325.19	-0.203524	0.0539234	-3.77432	0.00016045	0.232953
chr10	51008769	51009352	20.7587	-0.454003	0.117551	-3.86218	0.00011238	0.216438
chr10	51067927	51068663	27.7578	-0.364318	0.108005	-3.37314	0.00074316	0.281701
chr10	52377323	52378472	36.8287	-0.298102	0.0876996	-3.39913	0.00067601	0.27755
chr10	52570143	52572026	70.4979	-0.265013	0.0717377	-3.69419	0.00022059	0.232953
chr10	52738019	52738464	13.3688	-0.503785	0.155307	-3.24381	0.00117942	0.310075
chr10	53430036	53432713	95.1362	-0.225682	0.0690597	-3.26793	0.00108339	0.302164
chr10	54474168	54474973	27.4437	-0.3139	0.109763	-2.8598	0.0042391	0.356034
chr10	55147855	55148408	20.415	-0.476705	0.122868	-3.87982	0.00010453	0.207611
chr10	55353539	55355580	65.4091	-0.23776	0.0720462	-3.3001	0.0009665	0.296732
chr10	55428784	55429562	25.9963	-0.341702	0.103941	-3.28748	0.00101089	0.300331
chr10	55438852	55439785	29.9528	-0.344144	0.111492	-3.08671	0.00202387	0.326915
chr10	55530716	55533345	101.273	-0.211765	0.0603011	-3.5118	0.00044509	0.258519
chr10	55878525	55878923	13.8853	-0.532046	0.145096	-3.66685	0.00024556	0.232953
chr10	56598361	56600803	93.754	-0.244743	0.0609468	-4.01568	5.93e-05	0.17485
chr10	57104183	57104594	15.3646	-0.594244	0.133024	-4.46719	7.93e-06	0.115121
chr10	58045845	58046102	6.89821	-0.725541	0.198327	-3.6583	0.00025389	0.232953
chr10	60743036	60743985	31.3666	-0.316191	0.0949103	-3.33147	0.00086387	0.290392
chr10	76153502	76162070	305.972	-0.151044	0.0471994	-3.20013	0.00137367	0.310075
chr10	76171423	76171692	10.8345	-0.496603	0.152915	-3.24757	0.00116395	0.310075
chr10	76216092	76217315	38.0627	-0.260867	0.089164	-2.92569	0.0034369	0.348285
chr10	79604163	79604409	6.84276	-0.643583	0.227304	-2.83137	0.00463489	0.360778
chr10	89067040	89067486	15.5891	-0.411722	0.13442	-3.06294	0.00219171	0.327105
chr10	89903491	89903876	10.6708	-0.473829	0.159786	-2.9654	0.00302292	0.344103
chr10	89919403	89919750	10.1392	-0.478168	0.162891	-2.93551	0.00333005	0.34781
chr10	90579623	90584038	152.853	-0.176898	0.0514064	-3.44116	0.00057923	0.271503
chr10	90751493	90753551	70.3005	-0.270421	0.0764362	-3.53787	0.00040337	0.252903
chr10	91719604	91720200	18.316	-0.423452	0.130396	-3.24742	0.00116456	0.310075
chr10	93246323	93246650	10.1158	-0.540127	0.160761	-3.35981	0.00077997	0.285238
chr10	94880710	94883025	79.6237	-0.263615	0.0685339	-3.84649	0.00011982	0.216438
chr10	94965826	94966053	6.11536	-0.938856	0.247493	-3.79346	0.00014857	0.225568
chr10	96322420	96323210	25.3008	-0.302038	0.100697	-2.99948	0.00270443	0.340996
chr10	98889231	98890839	51.3115	-0.223752	0.0739968	-3.02381	0.00249613	0.335672
chr10	101733328	101734395	33.3837	-0.295513	0.0966739	-3.05681	0.00223708	0.328273
chr10	107292777	107295425	92.4224	-0.21518	0.0738514	-2.91369	0.00357187	0.350469
chr10	107645041	107646635	50.0688	-0.268379	0.0903462	-2.97057	0.00297251	0.342421
chr10	108014913	108015305	13.6415	-0.458031	0.143159	-3.19947	0.00137682	0.310075
chr10	108523822	108524132	10.7516	-0.472825	0.164664	-2.87145	0.00408592	0.355103
chr10	108981664	108984588	97.4832	-0.190031	0.0654378	-2.904	0.00368433	0.35101
chr10	109199257	109200228	29.4685	-0.301651	0.106308	-2.83752	0.00454648	0.359789
chr10	109360134	109360702	21.8681	-0.364231	0.113122	-3.21982	0.00128272	0.310075
chr10	109462621	109463228	20.3582	-0.356334	0.114727	-3.10592	0.00189688	0.323441
chr10	110173955	110174509	16.9126	-0.383675	0.127607	-3.0067	0.00264104	0.339967
chr10	114224981	114228024	105.683	-0.167581	0.0524755	-3.19351	0.00140554	0.310075
chr10	114393871	114394927	31.358	0.294668	0.0938619	3.13938	0.00169307	0.320955
chr10	116426262	116427116	27.8434	-0.391815	0.108379	-3.61522	0.00030009	0.232953
chr10	118376168	118377270	34.6554	-0.319207	0.106829	-2.98802	0.00280793	0.340996
chr10	118502474	118503102	21.1161	-0.373808	0.117218	-3.189	0.00142767	0.310075
chr10	118552471	118553539	34.0876	-0.275484	0.0935771	-2.94393	0.00324078	0.347028
chr10	118933358	118934352	29.5356	-0.454963	0.11443	-3.97591	7.01e-05	0.181334
chr10	120014215	120017637	119.155	-0.228845	0.0581342	-3.93649	8.27e-05	0.187614
chr10	123590711	123591441	23.4503	-0.387538	0.113852	-3.40388	0.00066436	0.27755
chr10	125346528	125346804	8.99654	-0.508431	0.173034	-2.93834	0.00329979	0.347028
chr10	127837140	127838655	53.5524	-0.22876	0.0763793	-2.99505	0.00274404	0.340996
chr10	128164302	128164808	15.7841	-0.469872	0.161311	-2.91284	0.00358158	0.350469
chr10	128329902	128330231	13.6497	-0.430515	0.152005	-2.83223	0.0046224	0.360778
chr10	128667492	128668984	50.6252	-0.249323	0.0844534	-2.95219	0.00315528	0.345392
chr10	128784879	128789678	189.079	-0.147016	0.0490803	-2.99543	0.00274062	0.340996
chr10	129215836	129216209	12.0966	-0.752438	0.163451	-4.60344	4.16e-06	0.110384
chr10	129242956	129244785	59.3644	0.247575	0.0797317	3.1051	0.00190212	0.323478
chr10	129282455	129283805	46.0971	-0.293934	0.0962628	-3.05346	0.00226222	0.32953
chr10	129989766	129990313	16.2868	-0.465974	0.139741	-3.33456	0.00085435	0.290392
chr10	130378920	130379343	14.1261	0.442089	0.137106	3.22442	0.00126226	0.310075
chr10	130406409	130406775	10.4443	-0.490686	0.158372	-3.09831	0.00194631	0.324498
chr10	130582864	130583058	7.13411	-0.572105	0.200034	-2.86003	0.00423595	0.356034
chr10	130657480	130658087	17.7042	0.369918	0.12528	2.95273	0.00314976	0.345392
chr10	130750201	130750612	15.2048	0.416748	0.134148	3.10662	0.0018924	0.323441
chr10	131697898	131704436	235.391	0.159338	0.0551449	2.88944	0.00385932	0.351814
chr10	131808482	131811999	132.293	0.229872	0.0682678	3.36721	0.00075934	0.283493
chr10	133224602	133225273	16.8869	0.375287	0.132243	2.83787	0.00454159	0.359789
chr11	296418	296809	12.6725	0.459158	0.144478	3.17805	0.0014827	0.311622
chr11	297659	300395	89.6522	0.279407	0.096084	2.90795	0.00363807	0.350469
chr11	399799	400719	22.104	0.987442	0.310109	3.18418	0.00145165	0.310581
chr11	403150	403711	9.61363	0.804888	0.284846	2.82569	0.00471784	0.362826
chr11	409627	410028	11.424	0.553662	0.170252	3.25202	0.00114589	0.308898
chr11	431765	432411	18.9305	0.403503	0.138974	2.90345	0.00369076	0.35101
chr11	1128423	1131029	79.7729	0.274173	0.0772011	3.55142	0.00038316	0.252178
chr11	1218581	1224452	251.933	0.282531	0.0935964	3.01861	0.00253938	0.336472
chr11	1637312	1637621	10.9509	-0.496337	0.162847	-3.04788	0.00230465	0.330364
chr11	1675520	1675856	10.0162	-0.471496	0.163966	-2.87557	0.00403295	0.354401
chr11	3343399	3344099	25.3661	-0.328695	0.111402	-2.95052	0.00317236	0.345392
chr11	3434696	3435852	28.5703	0.444502	0.119648	3.71507	0.00020314	0.232953
chr11	3439375	3440188	23.3851	0.412045	0.146773	2.80736	0.00499493	0.36849
chr11	4745720	4746611	30.5936	-0.339227	0.100767	-3.36646	0.00076139	0.283493
chr11	5100768	5101415	19.7053	-0.387447	0.121492	-3.18907	0.00142733	0.310075
chr11	5106259	5106681	13.0404	-0.451973	0.15374	-2.93986	0.00328357	0.347028
chr11	5473840	5474594	21.9831	-0.381232	0.117434	-3.24635	0.00116895	0.310075
chr11	5731307	5731776	16.4592	-0.433497	0.130158	-3.33055	0.00086675	0.290392
chr11	5732379	5734924	82.7469	-0.234601	0.0719255	-3.26173	0.00110735	0.304045
chr11	5839183	5839984	25.1602	-0.304647	0.106299	-2.86595	0.00415763	0.356034
chr11	5912597	5914538	68.0359	-0.191112	0.0651999	-2.93118	0.00337682	0.348086
chr11	7132102	7132576	13.9932	-0.425291	0.142775	-2.97876	0.00289421	0.340996
chr11	13566291	13567406	40.9782	-0.246673	0.0827539	-2.9808	0.00287492	0.340996
chr11	14078509	14078782	8.63833	-0.539678	0.188216	-2.86734	0.00413938	0.35603
chr11	14636037	14636536	14.3007	-0.399287	0.136182	-2.93202	0.00336762	0.347966
chr11	14951525	14952125	19.7776	-0.401723	0.114409	-3.51128	0.00044596	0.258519
chr11	15001610	15005855	143.185	-0.218571	0.0611031	-3.57708	0.00034745	0.240515
chr11	15250363	15253396	91.555	-0.224683	0.069447	-3.23531	0.00121509	0.310075
chr11	16228037	16229765	53.3629	-0.296546	0.0878707	-3.37479	0.00073871	0.281701
chr11	16250527	16252419	56.7571	-0.342621	0.10696	-3.20328	0.00135873	0.310075
chr11	16289011	16291185	69.6407	-0.303963	0.072614	-4.18601	2.84e-05	0.147787
chr11	18919776	18920070	9.91201	-0.560893	0.167326	-3.35209	0.00080203	0.286523
chr11	19016265	19030536	577.029	-0.130784	0.0399236	-3.27586	0.0010534	0.301656
chr11	19066076	19069419	124.325	-0.227108	0.0594647	-3.81921	0.00013388	0.219405
chr11	20194644	20195296	15.6667	-0.415745	0.128824	-3.22722	0.00124998	0.310075
chr11	20271752	20272271	17.68	-0.421032	0.129861	-3.24217	0.00118624	0.310075
chr11	20520797	20521679	28.2249	-0.288405	0.0989095	-2.91585	0.00354726	0.350469
chr11	22325943	22326235	9.63556	-0.530201	0.176352	-3.0065	0.00264277	0.339967
chr11	24391942	24392813	23.4863	-0.40904	0.116376	-3.51481	0.00044007	0.258519
chr11	24454913	24455249	10.7369	-0.518597	0.169087	-3.06705	0.00216184	0.327105
chr11	24618393	24620256	57.2247	-0.27545	0.078516	-3.5082	0.00045115	0.258519
chr11	26094405	26094785	10.7688	-0.533115	0.169945	-3.13698	0.00170699	0.320955
chr11	26169368	26169857	16.0502	-0.478173	0.127987	-3.7361	0.00018689	0.232953
chr11	28915483	28916494	33.8917	-0.27986	0.0918048	-3.04843	0.00230044	0.330364
chr11	32271358	32271670	8.63618	-0.646061	0.175837	-3.6742	0.0002386	0.232953
chr11	32493363	32494403	36.2981	-0.256362	0.0863162	-2.97003	0.00297773	0.342421
chr11	32678980	32680732	56.2115	-0.260442	0.0855485	-3.04438	0.0023316	0.331351
chr11	45129438	45130008	16.8471	-0.41949	0.144291	-2.90725	0.00364627	0.350469
chr11	48209005	48211207	73.6441	-0.20488	0.0697459	-2.93752	0.0033085	0.347028
chr11	49020284	49022026	46.2799	-0.231933	0.0785185	-2.95387	0.00313818	0.345392
chr11	49260447	49260892	13.4663	-0.563771	0.150925	-3.73545	0.00018738	0.232953
chr11	55851843	55852561	24.2669	-0.322252	0.112132	-2.87386	0.00405488	0.354785
chr11	56571606	56572611	30.1315	-0.357297	0.112741	-3.16917	0.00152873	0.314723
chr11	56729438	56729731	9.12336	-0.487465	0.168973	-2.88486	0.00391583	0.351814
chr11	58736992	58737348	11.9583	-0.460524	0.160564	-2.86817	0.00412856	0.355952
chr11	59091271	59092344	39.2237	-0.247335	0.0856977	-2.88614	0.0039	0.351814
chr11	59430891	59431318	13.9138	-0.485543	0.137023	-3.54351	0.00039484	0.252178
chr11	60369747	60371519	56.5396	-0.235866	0.0773515	-3.04927	0.00229399	0.330325
chr11	60611021	60611366	12.1079	-0.450879	0.160177	-2.81489	0.00487942	0.366764
chr11	69375736	69377034	37.138	0.294359	0.101034	2.91347	0.00357435	0.350469
chr11	69892340	69893222	27.295	0.319302	0.109137	2.92569	0.00343691	0.348285
chr11	70057691	70058017	10.0066	-0.564692	0.175166	-3.22376	0.00126519	0.310075
chr11	70167212	70169421	69.8447	0.288322	0.0907392	3.17748	0.00148562	0.311622
chr11	70191768	70192366	17.9441	0.388026	0.126648	3.06381	0.00218537	0.327105
chr11	71227588	71228813	41.7326	-0.26286	0.0884688	-2.97122	0.00296619	0.342421
chr11	71334066	71334765	24.3924	0.315205	0.10917	2.88728	0.00388586	0.351814
chr11	71392012	71392456	13.6338	0.507582	0.14579	3.48158	0.00049846	0.268738
chr11	75741074	75741289	7.15513	-0.602934	0.202058	-2.98396	0.00284542	0.340996
chr11	76210699	76211704	24.8583	0.4192	0.136276	3.07611	0.00209718	0.327105
chr11	79545710	79547597	65.8403	-0.247538	0.0775145	-3.19344	0.00140587	0.310075
chr11	80329329	80329549	7.11846	-0.743313	0.189357	-3.92546	8.66e-05	0.191853
chr11	82135950	82136414	14.0837	-0.50347	0.155119	-3.24571	0.00117159	0.310075
chr11	87770516	87770891	10.3273	-0.50282	0.164963	-3.04808	0.00230312	0.330364
chr11	90521142	90521589	11.489	-0.482906	0.168415	-2.86736	0.00413908	0.35603
chr11	90799375	90800090	21.9399	-0.398775	0.121244	-3.28903	0.00100532	0.299984
chr11	91437681	91438637	29.8085	-0.294707	0.0921404	-3.19846	0.00138164	0.310075
chr11	93922534	93923064	16.1869	-0.417863	0.136517	-3.06089	0.0022068	0.327105
chr11	94315538	94315797	8.29042	-0.60481	0.174803	-3.45994	0.00054029	0.269131
chr11	96485206	96486027	27.9068	-0.334127	0.0985978	-3.38879	0.00070202	0.27755
chr11	96804902	96805122	8.06712	-0.512329	0.176668	-2.89995	0.00373225	0.351703
chr11	97169635	97170357	21.7028	-0.449422	0.113636	-3.95492	7.66e-05	0.184503
chr11	97405807	97406622	24.2797	-0.357024	0.122401	-2.91684	0.00353601	0.350469
chr11	99021424	99025733	154.206	-0.24906	0.0670483	-3.71463	0.0002035	0.232953
chr11	100891666	100892533	22.5323	-0.354145	0.11452	-3.09242	0.00198532	0.326133
chr11	101090503	101090807	7.46174	-0.762297	0.257473	-2.96069	0.00306952	0.345352
chr11	101328366	101329461	37.4054	-0.36275	0.0887603	-4.08685	4.37e-05	0.158404
chr11	101353297	101354379	40.3518	-0.250638	0.0818264	-3.06304	0.00219099	0.327105
chr11	101516124	101517322	44.4754	-0.24573	0.0817088	-3.00739	0.00263502	0.339854
chr11	101634603	101635114	14.3651	-0.612608	0.145173	-4.21986	2.44e-05	0.147787
chr11	109844644	109844968	6.88278	-0.761137	0.240844	-3.1603	0.00157609	0.316292
chr11	115827573	115828164	18.3244	-0.474335	0.119252	-3.97759	6.96e-05	0.181334
chr11	116025069	116025381	11.1874	-0.472285	0.16668	-2.83349	0.00460428	0.360778
chr11	116142137	116142456	11.3995	-0.430156	0.149878	-2.87004	0.0041042	0.355191
chr11	116595616	116596192	18.1545	0.393321	0.121944	3.22542	0.00125789	0.310075
chr11	118154136	118154579	14.8612	0.474547	0.133965	3.54231	0.00039664	0.252178
chr11	123937899	123938141	9.09088	-0.556728	0.181817	-3.06202	0.00219846	0.327105
chr11	124010828	124011495	21.8574	-0.340445	0.110959	-3.0682	0.00215355	0.327105
chr11	124213094	124213570	11.7383	-0.450181	0.149524	-3.01077	0.0026059	0.338845
chr11	124331343	124332576	41.6953	-0.262338	0.089032	-2.94655	0.00321338	0.346035
chr11	124574665	124575556	25.397	-0.379312	0.117649	-3.22411	0.00126365	0.310075
chr11	124873462	124873891	14.8875	0.466531	0.134404	3.47111	0.00051831	0.269114
chr11	127178307	127178537	7.74589	-0.534703	0.183477	-2.91428	0.00356507	0.350469
chr11	127386455	127387429	34.7912	-0.246408	0.0855956	-2.87874	0.00399267	0.353536
chr11	128043955	128048660	178.511	-0.163783	0.0508695	-3.21966	0.00128341	0.310075
chr11	128275460	128283106	265.942	-0.145663	0.0443545	-3.28406	0.00102324	0.300407
chr11	128351273	128352080	27.3679	-0.274614	0.0969091	-2.83373	0.00460082	0.360778
chr11	129425848	129430378	154.592	-0.158905	0.0535555	-2.96711	0.00300611	0.343135
chr11	129669325	129670479	33.7288	-0.270484	0.0914128	-2.95893	0.00308709	0.345392
chr11	129788246	129790106	56.7223	-0.218766	0.0745481	-2.93456	0.00334023	0.347957
chr11	130552639	130552836	7.51198	-0.53333	0.186436	-2.86065	0.00422769	0.356034
chr11	130747596	130750025	97.9436	-0.19053	0.0606327	-3.14236	0.00167593	0.320755
chr11	130792757	130794857	70.2838	-0.207731	0.069561	-2.98631	0.00282367	0.340996
chr11	130810245	130811052	24.0682	-0.378394	0.109286	-3.46242	0.00053534	0.269131
chr11	133953474	133956474	112.262	0.256301	0.0895743	2.86132	0.00421878	0.356034
chr12	3297427	3298587	39.1869	0.294733	0.0949322	3.10467	0.00190493	0.323478
chr12	3900578	3901128	19.659	-0.363253	0.116037	-3.13049	0.00174516	0.321944
chr12	4045917	4051076	165.429	-0.170922	0.0533055	-3.20647	0.00134376	0.310075
chr12	4204063	4207704	118.168	-0.18999	0.0538103	-3.53073	0.00041441	0.252903
chr12	5417334	5418225	28.0594	-0.32607	0.115195	-2.83059	0.00464623	0.361233
chr12	7435750	7436117	12.5199	-0.460778	0.142884	-3.22484	0.00126043	0.310075
chr12	8514301	8516941	94.5207	-0.192709	0.0679452	-2.83624	0.00456476	0.360045
chr12	9276876	9277384	17.5363	-0.517817	0.123819	-4.18204	2.89e-05	0.147787
chr12	9941213	9942334	38.5463	-0.315762	0.0884457	-3.57012	0.00035682	0.24478
chr12	10768159	10771351	120.695	-0.190628	0.059291	-3.21513	0.00130384	0.310075
chr12	10796685	10797158	13.8819	-0.603435	0.149707	-4.03078	5.56e-05	0.173169
chr12	13360110	13360815	21.8868	-0.435693	0.143225	-3.04202	0.00234995	0.331522
chr12	14694226	14694751	15.9083	-0.374376	0.125476	-2.98366	0.00284827	0.340996
chr12	15002870	15006769	140.801	-0.167342	0.0572677	-2.9221	0.00347677	0.349474
chr12	20300733	20301812	37.4853	-0.247839	0.0859154	-2.88469	0.00391805	0.351814
chr12	21935669	21942794	346.56	-0.206432	0.0580738	-3.55465	0.00037849	0.252108
chr12	22354226	22354744	13.6591	-0.428958	0.143988	-2.97913	0.00289069	0.340996
chr12	22862000	22862481	13.6321	-0.445912	0.145329	-3.0683	0.00215279	0.327105
chr12	24452307	24452611	6.39065	-0.595295	0.209473	-2.84188	0.00448489	0.358983
chr12	29034995	29035575	15.427	-0.454008	0.146475	-3.09956	0.00193807	0.324227
chr12	33056708	33057039	10.7084	-0.443543	0.152622	-2.90615	0.00365906	0.350818
chr12	38182817	38183075	11.1881	-0.505235	0.166719	-3.03046	0.0024418	0.334606
chr12	42680881	42681155	8.81128	-0.476347	0.167842	-2.83806	0.0045388	0.359789
chr12	44870572	44870896	10.047	-0.505918	0.156922	-3.22401	0.00126411	0.310075
chr12	48616413	48616839	12.9264	-0.531005	0.159976	-3.31928	0.0009025	0.290585
chr12	53873872	53874322	16.917	-0.396214	0.122147	-3.24375	0.00117968	0.310075
chr12	55126856	55132361	205.085	-0.136692	0.0443299	-3.08352	0.00204564	0.326915
chr12	55198122	55198617	19.071	-0.393504	0.124686	-3.15596	0.0015997	0.316292
chr12	57732463	57733205	19.822	0.445438	0.151178	2.94645	0.00321443	0.346035
chr12	58090089	58091972	51.1405	0.219307	0.0778645	2.81652	0.00485466	0.366657
chr12	59083749	59084003	10.3737	-0.472893	0.162883	-2.90326	0.00369298	0.35101
chr12	61862519	61862802	5.62457	-0.731033	0.221978	-3.29327	0.00099029	0.298519
chr12	63372881	63373664	25.0367	-0.401905	0.127788	-3.14508	0.00166041	0.319467
chr12	65049267	65050631	49.4707	-0.249188	0.077122	-3.23109	0.00123321	0.310075
chr12	65110703	65112267	51.6275	-0.245322	0.0710311	-3.45373	0.0005529	0.269131
chr12	65127992	65132538	148.96	-0.217162	0.0638133	-3.40309	0.00066629	0.27755
chr12	65569714	65570220	18.9061	-0.387657	0.123296	-3.14411	0.00166594	0.319999
chr12	65745763	65749004	118.759	-0.17528	0.0564036	-3.10761	0.00188607	0.323441
chr12	65831565	65838982	307.485	-0.126276	0.0444028	-2.84388	0.00445679	0.358084
chr12	65902005	65903375	47.3954	-0.253515	0.0832261	-3.04611	0.00231826	0.330593
chr12	66277776	66279568	58.6944	-0.200986	0.0713868	-2.81545	0.00487096	0.366764
chr12	68250415	68250889	14.8631	-0.412993	0.136159	-3.03317	0.00242003	0.334255
chr12	68407691	68408022	10.1704	-0.554975	0.158245	-3.50706	0.00045308	0.258519
chr12	69322161	69327280	175.203	-0.160868	0.0524303	-3.06823	0.00215329	0.327105
chr12	76138653	76138825	4.59591	-0.771084	0.25547	-3.0183	0.00254199	0.336472
chr12	77234635	77235323	18.5956	-0.503063	0.140153	-3.58939	0.00033145	0.237969
chr12	79615204	79615560	11.7879	-0.45069	0.148422	-3.03655	0.00239306	0.332532
chr12	81016483	81016940	13.6353	-0.457028	0.142919	-3.1978	0.0013848	0.310075
chr12	85327706	85336971	361.523	-0.134047	0.0464119	-2.8882	0.00387455	0.351814
chr12	85345715	85345974	11.9633	-0.437043	0.152011	-2.87507	0.00403942	0.354401
chr12	85348691	85350906	85.3686	-0.234373	0.0691868	-3.38753	0.00070525	0.27755
chr12	85351026	85358295	287.955	-0.137695	0.0458745	-3.00156	0.00268601	0.340996
chr12	85566619	85567228	21.2604	-0.367608	0.125571	-2.9275	0.003417	0.348238
chr12	85869000	85869844	30.3911	-0.311294	0.0994533	-3.13005	0.00174777	0.321944
chr12	85874994	85878868	130.733	-0.213959	0.0582119	-3.67552	0.00023736	0.232953
chr12	85882337	85886132	146.146	-0.203876	0.0597	-3.41501	0.00063779	0.275061
chr12	86892135	86893417	36.3769	-0.268564	0.0917188	-2.92813	0.00341008	0.348238
chr12	91645369	91646054	21.7669	-0.323074	0.113532	-2.84567	0.00443177	0.357992
chr12	95904996	95905829	26.6827	-0.326167	0.110643	-2.94793	0.00319908	0.346035
chr12	97438862	97441406	77.9814	-0.221962	0.0658656	-3.36993	0.00075188	0.28277
chr12	97451345	97458326	271.271	-0.193024	0.0571313	-3.3786	0.00072855	0.281305
chr12	97530813	97531064	6.66227	-0.554633	0.19714	-2.81339	0.00490216	0.367349
chr12	97611789	97612547	22.1834	-0.378857	0.111814	-3.38827	0.00070334	0.27755
chr12	97822970	97823277	11.0199	-0.45731	0.149224	-3.06458	0.00217977	0.327105
chr12	101667164	101667843	22.8694	-0.319882	0.106421	-3.00581	0.00264877	0.339967
chr12	102220168	102220541	13.9488	-0.382247	0.134324	-2.84571	0.0044313	0.357992
chr12	102779527	102780476	30.2073	-0.33626	0.102585	-3.27785	0.001046	0.301656
chr12	102936466	102936830	12.1961	-0.404276	0.142421	-2.83859	0.00453127	0.359789
chr12	106536978	106537609	19.6853	-0.360177	0.117287	-3.07092	0.00213403	0.327105
chr12	107194704	107194954	9.07438	-0.527469	0.180127	-2.92831	0.00340806	0.348238
chr12	107660867	107661851	27.1193	0.326718	0.105901	3.08513	0.00203465	0.326915
chr12	111200665	111201834	36.2743	0.295855	0.102616	2.88312	0.00393757	0.351814
chr12	113652671	113652955	10.3359	-0.446566	0.156281	-2.85745	0.00427066	0.356034
chr12	114467868	114471031	119.351	-0.180308	0.0506615	-3.55907	0.00037217	0.249514
chr12	117772849	117773308	12.378	-0.436247	0.142801	-3.05492	0.00225122	0.328519
chr12	117846929	117847949	34.1526	0.279842	0.0927735	3.0164	0.00255794	0.336976
chr12	118435592	118435772	4.42241	-0.768627	0.264392	-2.90715	0.00364743	0.350469
chr12	130016010	130016514	15.1263	0.457739	0.151416	3.02306	0.00250229	0.335672
chr12	130380197	130384927	181.217	-0.160907	0.0530437	-3.03348	0.00241751	0.334184
chr12	131457303	131458247	28.506	0.331988	0.108431	3.06176	0.0022004	0.327105
chr12	132167780	132169167	43.5704	0.332368	0.105265	3.15744	0.00159163	0.316292
chr12	132271726	132272543	20.6294	0.403749	0.140817	2.86719	0.00414133	0.35603
chr12	132456432	132457347	28.274	0.334556	0.116902	2.86185	0.00421176	0.356034
chr12	132509116	132511870	38.1069	1.37955	0.47517	2.90328	0.0036928	0.35101
chr13	18609564	18609987	16.4955	0.424384	0.14661	2.89465	0.00379583	0.351814
chr13	19032616	19034828	72.5942	-0.195518	0.0686119	-2.84962	0.00437714	0.356712
chr13	19037635	19044515	266.912	-0.166058	0.0433489	-3.83074	0.00012776	0.21789
chr13	19271231	19271752	18.6909	-0.371634	0.126078	-2.94764	0.00320205	0.346035
chr13	19289895	19296169	228.484	-0.203298	0.0547161	-3.7155	0.0002028	0.232953
chr13	19317913	19322038	173.017	-0.235901	0.0623283	-3.78482	0.00015382	0.23016
chr13	19326847	19331246	156.39	-0.160624	0.0560728	-2.86456	0.00417584	0.356034
chr13	19336859	19339745	104.24	-0.214859	0.0716007	-3.0008	0.0026927	0.340996
chr13	22571816	22572209	13.1648	-0.439635	0.141966	-3.09677	0.00195643	0.325007
chr13	24821366	24821619	11.1494	-0.50353	0.16717	-3.01209	0.00259452	0.338295
chr13	26092961	26094399	48.857	-0.258619	0.0901279	-2.86947	0.00411159	0.355502
chr13	28351947	28352214	9.50669	-0.47241	0.167716	-2.81672	0.00485164	0.366617
chr13	31381938	31382415	9.98398	-0.47054	0.161232	-2.91841	0.00351823	0.350469
chr13	31674100	31674626	16.7911	-0.456986	0.124299	-3.67651	0.00023645	0.232953
chr13	31727780	31728867	30.7448	-0.318996	0.0994143	-3.20875	0.00133312	0.310075
chr13	38458798	38459143	12.9007	-0.551843	0.151079	-3.65268	0.00025952	0.232953
chr13	42763861	42764251	12.2362	-0.432046	0.152635	-2.83058	0.00464639	0.361233
chr13	45774935	45775193	9.55032	-0.491386	0.167037	-2.94177	0.00326337	0.347028
chr13	59553000	59553155	3.93105	-0.849814	0.286103	-2.97031	0.00297497	0.342421
chr13	59890537	59891763	42.0837	-0.274104	0.0910527	-3.01039	0.00260915	0.338845
chr13	61947602	61947984	11.5455	-0.483445	0.16754	-2.88556	0.00390723	0.351814
chr13	62313749	62313949	4.76487	-0.845325	0.284601	-2.97021	0.00297593	0.342421
chr13	63060442	63060762	16.312	-0.469352	0.145877	-3.21744	0.00129339	0.310075
chr13	63659202	63659469	6.50993	-0.720514	0.238593	-3.01985	0.00252903	0.336268
chr13	63701732	63702129	13.4354	-0.529284	0.156276	-3.38685	0.00070701	0.27755
chr13	63853248	63853709	15.7561	-0.423648	0.143236	-2.95768	0.00309959	0.345392
chr13	67527953	67528475	17.2838	-0.417923	0.126336	-3.30802	0.00093958	0.294764
chr13	68697537	68698602	33.7529	-0.280123	0.0914124	-3.06438	0.00218119	0.327105
chr13	69143204	69143583	9.46371	-0.610715	0.178843	-3.41481	0.00063827	0.275061
chr13	69727862	69728328	14.0437	-0.458418	0.132823	-3.45134	0.00055781	0.269131
chr13	70704674	70705811	33.2283	-0.335288	0.0924982	-3.6248	0.00028918	0.232953
chr13	71143246	71145777	96.1972	-0.183922	0.0617498	-2.97851	0.00289652	0.340996
chr13	71722410	71722831	13.7324	-0.432385	0.149723	-2.88789	0.00387831	0.351814
chr13	72373531	72374966	50.342	-0.269196	0.0784887	-3.42975	0.00060414	0.274926
chr13	73105850	73106852	29.7779	-0.363254	0.103251	-3.51816	0.00043454	0.258519
chr13	73256991	73257438	13.3108	-0.608763	0.154076	-3.95105	7.78e-05	0.184503
chr13	77527422	77528022	17.0298	-0.412455	0.137002	-3.01057	0.00260756	0.338845
chr13	78469415	78471396	72.4561	-0.253365	0.0746987	-3.39183	0.00069429	0.27755
chr13	78557283	78564597	270.536	-0.15167	0.0363107	-4.17701	2.95e-05	0.147787
chr13	78564920	78569949	191.948	-0.171825	0.0529879	-3.24272	0.00118394	0.310075
chr13	78672149	78672488	12.1008	-0.575849	0.154049	-3.73809	0.00018542	0.232953
chr13	78741073	78741244	6.12352	-0.756033	0.230173	-3.28463	0.00102117	0.300407
chr13	78782320	78786467	158.96	-0.169279	0.0536453	-3.15552	0.00160211	0.316292
chr13	78981788	78984511	87.2613	-0.205636	0.0667912	-3.07879	0.00207846	0.327105
chr13	79034186	79035755	56.8744	-0.20545	0.0706436	-2.90826	0.00363441	0.350469
chr13	79152324	79153252	32.1576	-0.325896	0.0969819	-3.36038	0.00077835	0.285238
chr13	84980110	84981024	29.0531	-0.290034	0.103209	-2.81016	0.00495169	0.367929
chr13	85667645	85668110	10.9814	-0.618372	0.211261	-2.92706	0.00342184	0.348238
chr13	87392635	87393360	21.855	-0.378888	0.125835	-3.01099	0.00260395	0.338845
chr13	90437688	90438623	27.4945	-0.315802	0.106373	-2.96882	0.00298945	0.342559
chr13	91248116	91249964	71.4546	-0.210666	0.0701494	-3.0031	0.00267244	0.340996
chr13	91313432	91317791	192.691	-0.201235	0.0696919	-2.8875	0.00388319	0.351814
chr13	95392889	95393301	12.3573	-0.465246	0.145312	-3.20169	0.00136623	0.310075
chr13	96892083	96892368	8.66051	-0.503436	0.175598	-2.86698	0.00414409	0.35603
chr13	100063248	100063617	11.5925	-0.445771	0.157522	-2.8299	0.00465631	0.36138
chr13	104533341	104534075	22.7408	-0.328887	0.108336	-3.03579	0.00239903	0.332913
chr13	106978094	106978822	22.9602	-0.329059	0.112764	-2.91811	0.00352156	0.350469
chr13	108537004	108540360	117.196	-0.165391	0.0546653	-3.02553	0.00248199	0.335672
chr13	108821235	108821706	13.5503	-0.426773	0.141102	-3.02458	0.00248979	0.335672
chr13	108954655	108955042	13.1283	0.492546	0.139586	3.52862	0.00041773	0.253184
chr13	110611422	110611761	12.0889	-0.445609	0.144752	-3.07843	0.00208094	0.327105
chr13	111597395	111598153	21.1275	0.348894	0.113288	3.0797	0.0020721	0.327105
chr13	112004165	112005786	54.4074	0.275929	0.0857089	3.21938	0.00128468	0.310075
chr13	112264932	112265892	32.9493	-0.298371	0.0997202	-2.99208	0.00277085	0.340996
chr13	112405959	112406530	23.3644	-0.373992	0.114307	-3.27184	0.00106852	0.301656
chr13	112999787	113000260	10.4176	0.62241	0.168699	3.68946	0.00022473	0.232953
chr13	114197393	114198721	36.281	-0.446964	0.151409	-2.95204	0.00315685	0.345392
chr13	114214111	114214684	19.7817	-0.368684	0.127572	-2.89002	0.00385221	0.351814
chr14	18914622	18914865	10.1594	0.628162	0.209038	3.00501	0.00265568	0.340604
chr14	19970956	19971650	19.277	-0.434642	0.125886	-3.45265	0.00055511	0.269131
chr14	20553104	20553393	11.1508	-0.470343	0.163088	-2.88398	0.00392682	0.351814
chr14	20718712	20719151	13.7596	-0.422064	0.139058	-3.03515	0.00240413	0.333345
chr14	21799778	21800203	14.3242	-0.420177	0.144605	-2.90568	0.00366453	0.35101
chr14	21919982	21920523	16.4962	-0.397096	0.127071	-3.12498	0.00177815	0.322097
chr14	22076194	22078303	72.3808	-0.200453	0.0693314	-2.89122	0.00383746	0.351814
chr14	22145261	22145745	17.4694	-0.397188	0.129372	-3.07012	0.00213972	0.327105
chr14	22151421	22154328	108.007	-0.181986	0.0568948	-3.19864	0.00138076	0.310075
chr14	23262712	23263253	18.3405	-0.336999	0.118819	-2.83624	0.00456486	0.360045
chr14	24524951	24525330	14.1538	-0.422174	0.146489	-2.88196	0.00395213	0.352212
chr14	24561108	24561364	9.99116	-0.586015	0.172329	-3.40055	0.0006725	0.27755
chr14	26902068	26902323	7.3027	-0.696625	0.230378	-3.02383	0.00249596	0.335672
chr14	34745860	34746237	8.75786	-0.541016	0.180136	-3.00338	0.00266997	0.340996
chr14	36044183	36044963	26.0343	-0.328015	0.106775	-3.07203	0.0021261	0.327105
chr14	36736151	36737796	56.0724	-0.218784	0.0768453	-2.84707	0.00441242	0.357711
chr14	36918274	36918850	19.1837	-0.372625	0.130679	-2.85144	0.00435211	0.356712
chr14	37137558	37138325	26.9464	-0.309963	0.10592	-2.92638	0.00342927	0.348285
chr14	43843279	43843510	7.3197	-0.599711	0.211894	-2.83024	0.00465136	0.361347
chr14	44813416	44813782	11.487	-0.441301	0.151958	-2.90411	0.00368304	0.35101
chr14	53684485	53684971	14.2913	-0.440614	0.138865	-3.17297	0.00150886	0.312817
chr14	54014245	54014682	14.9259	-0.515681	0.156817	-3.28842	0.00100752	0.300207
chr14	54260671	54263300	97.4119	-0.197493	0.0627297	-3.14832	0.00164209	0.318448
chr14	57003716	57007023	113.977	-0.169892	0.0604847	-2.80884	0.00497207	0.368077
chr14	60436132	60437868	63.3433	-0.289797	0.0769843	-3.76436	0.00016697	0.232953
chr14	61360446	61362168	60.2872	-0.229127	0.0753755	-3.03981	0.00236728	0.331522
chr14	62127424	62128188	25.7922	-0.358186	0.116224	-3.08187	0.00205706	0.326915
chr14	70205551	70206394	27.8291	-0.32876	0.107385	-3.06151	0.00220227	0.327105
chr14	72094443	72095041	16.6007	-0.403047	0.127635	-3.1578	0.00158963	0.316292
chr14	74508772	74509451	19.2881	0.359231	0.124231	2.89165	0.0038323	0.351814
chr14	81264271	81265114	27.9695	-0.322216	0.108513	-2.96937	0.00298413	0.342519
chr14	84461510	84462789	37.4193	-0.318341	0.109285	-2.91296	0.00358023	0.350469
chr14	84925916	84927347	38.5437	-0.368552	0.121552	-3.03206	0.00242891	0.334587
chr14	85376942	85377818	21.2958	-0.413751	0.131089	-3.15625	0.0015981	0.316292
chr14	88058763	88059488	18.8071	-0.382951	0.128334	-2.98402	0.00284486	0.340996
chr14	91649964	91650376	11.6648	-0.504696	0.164762	-3.06318	0.00218997	0.327105
chr14	97192580	97193113	16.9591	-0.514003	0.142711	-3.6017	0.00031614	0.237969
chr14	97616174	97620536	167.864	-0.18834	0.0572279	-3.29105	0.00099812	0.299656
chr14	98482134	98483855	68.6948	-0.243938	0.0793601	-3.07381	0.00211342	0.327105
chr14	98599109	98599727	20.1765	-0.356002	0.112956	-3.15168	0.00162332	0.316662
chr14	98674040	98680313	245.22	-0.183324	0.0550264	-3.33156	0.00086361	0.290392
chr14	100606236	100606644	12.2989	0.502852	0.151804	3.31251	0.00092463	0.294141
chr14	101165130	101165433	9.91893	-0.577763	0.17881	-3.23115	0.00123294	0.310075
chr14	101418037	101419515	46.2043	-0.239396	0.0836164	-2.86303	0.00419615	0.356034
chr14	101587710	101589052	38.2863	0.263236	0.0912556	2.8846	0.00391913	0.351814
chr14	101608156	101609435	41.4746	-0.246338	0.081688	-3.0156	0.00256471	0.336976
chr14	101659028	101659355	10.9289	-0.510635	0.165679	-3.08208	0.00205558	0.326915
chr14	104211941	104213275	39.3971	0.321552	0.0968271	3.32089	0.00089731	0.290416
chr14	104374443	104375200	26.7499	0.416643	0.1105	3.77054	0.0001629	0.232953
chr14	104422573	104422851	7.03925	0.61004	0.19678	3.10011	0.00193449	0.324227
chr14	104976402	104976741	8.39548	0.637239	0.17708	3.59859	0.00031995	0.237969
chr14	105192778	105201602	389.022	0.282921	0.0950163	2.9776	0.00290515	0.341201
chr14	105705966	105706452	14.9351	0.551314	0.174934	3.15156	0.00162403	0.316662
chr14	105894303	105894755	15.2164	0.548922	0.151321	3.62753	0.00028615	0.232953
chr14	105897945	105902880	168.022	0.303349	0.095834	3.16536	0.00154892	0.315961
chr14	105924421	105931297	264.705	0.255821	0.0894897	2.85867	0.00425427	0.356034
chr14	105995719	105996277	16.3873	-0.585698	0.163554	-3.58107	0.00034219	0.239743
chr14	105996640	105997138	16.5353	-0.364534	0.125933	-2.89465	0.00379578	0.351814
chr14	106529380	106529762	12.2924	-0.501629	0.175061	-2.86545	0.00416423	0.356034
chr15	19915841	19917636	48.6633	-0.252601	0.0877557	-2.87846	0.00399624	0.353536
chr15	19962496	19963024	18.0306	0.366666	0.126892	2.88958	0.00385753	0.351814
chr15	20066185	20066569	12.6668	0.607354	0.152922	3.97166	7.14e-05	0.181334
chr15	20295162	20296192	56.0566	0.410051	0.11764	3.48566	0.00049093	0.265373
chr15	20300519	20303004	109.238	0.457339	0.156902	2.9148	0.00355919	0.350469
chr15	20326592	20327409	12.4827	0.862533	0.258674	3.33444	0.0008547	0.290392
chr15	20328675	20329156	7.34759	0.783542	0.21685	3.6133	0.00030233	0.233809
chr15	22221648	22223615	87.7302	0.520971	0.124997	4.16786	3.07e-05	0.147787
chr15	22224353	22229718	222.112	0.506016	0.123141	4.10925	3.97e-05	0.151789
chr15	22234686	22244853	418.119	0.424474	0.119666	3.54717	0.0003894	0.252178
chr15	22245054	22251443	266.209	0.477059	0.110129	4.3318	1.48e-05	0.115343
chr15	22251611	22251983	11.0464	0.601433	0.172492	3.48674	0.00048895	0.265373
chr15	22252384	22254851	109.477	0.58331	0.139824	4.17175	3.02e-05	0.147787
chr15	22255035	22257986	131.319	0.56754	0.129403	4.38582	1.16e-05	0.115121
chr15	22258399	22263536	218.163	0.459513	0.113258	4.05722	4.97e-05	0.168292
chr15	22263698	22264643	34.0567	0.456825	0.145393	3.142	0.00167797	0.320818
chr15	22264952	22272539	315.461	0.434113	0.112814	3.84805	0.00011906	0.216438
chr15	22272964	22275024	86.1988	0.533628	0.127895	4.17237	3.01e-05	0.147787
chr15	22275456	22281937	325.207	0.400781	0.10233	3.91656	8.98e-05	0.195017
chr15	22282112	22288629	300.517	0.348805	0.119935	2.90829	0.00363408	0.350469
chr15	22303278	22303536	10.9732	0.559106	0.18371	3.04342	0.00233909	0.331522
chr15	23101964	23102506	14.9269	0.407296	0.132042	3.0846	0.00203827	0.326915
chr15	23183719	23184088	12.3443	-0.553323	0.192136	-2.87984	0.00397871	0.353486
chr15	23372009	23372863	28.1124	-0.294233	0.0989901	-2.97235	0.0029553	0.342421
chr15	23979965	23981350	49.5384	-0.21748	0.0755299	-2.87939	0.0039845	0.353536
chr15	24067813	24068089	9.94563	0.510049	0.172847	2.95088	0.00316872	0.345392
chr15	24083089	24083820	23.7269	-0.318845	0.106563	-2.99207	0.0027709	0.340996
chr15	32728104	32728474	12.661	-0.501035	0.154407	-3.2449	0.00117494	0.310075
chr15	37728457	37729039	20.6432	-0.371523	0.125044	-2.97114	0.00296697	0.342421
chr15	37743451	37744162	23.3446	-0.35914	0.109017	-3.29434	0.00098652	0.297996
chr15	37869442	37870457	32.0316	-0.310338	0.0974795	-3.18362	0.00145444	0.310581
chr15	38779980	38780409	16.7066	-0.411402	0.133804	-3.07466	0.00210739	0.327105
chr15	39143274	39143735	13.7507	-0.502651	0.163329	-3.07754	0.00208719	0.327105
chr15	47043487	47045353	57.2143	-0.228257	0.0751249	-3.03837	0.00237864	0.331541
chr15	52964831	52967843	107.631	-0.197882	0.0604291	-3.27461	0.00105808	0.301656
chr15	52977453	52978066	16.4467	-0.372809	0.132046	-2.82333	0.00475274	0.363864
chr15	53787967	53796802	313.353	-0.115529	0.0407599	-2.83439	0.00459138	0.360778
chr15	57830510	57830938	14.2619	-0.418719	0.133769	-3.13018	0.00174701	0.321944
chr15	59847157	59847517	12.4073	0.458665	0.145035	3.16244	0.00156454	0.316292
chr15	59983263	59986151	102.583	-0.198906	0.0586972	-3.38867	0.00070231	0.27755
chr15	60251415	60253722	81.1262	-0.217575	0.0624088	-3.48629	0.00048977	0.265373
chr15	60256143	60256444	9.62917	-0.585772	0.186252	-3.14505	0.00166056	0.319467
chr15	61282210	61283735	55.0926	-0.292974	0.0763048	-3.83952	0.00012328	0.216438
chr15	61652516	61652866	11.302	-0.481582	0.164516	-2.92726	0.00341964	0.348238
chr15	61843791	61844663	21.9871	-0.40944	0.124455	-3.28986	0.00100238	0.299656
chr15	66151182	66152457	43.4422	0.270979	0.0931555	2.90889	0.00362714	0.350469
chr15	71169019	71169515	13.8434	-0.521423	0.165912	-3.14277	0.00167359	0.320755
chr15	73750855	73751526	18.285	0.412679	0.132031	3.12563	0.00177426	0.322097
chr15	75191924	75193272	37.2553	0.284027	0.086469	3.28473	0.0010208	0.300407
chr15	75952209	75952812	17.6382	-0.371219	0.127544	-2.91051	0.0036084	0.350469
chr15	77696756	77697336	14.9722	0.432919	0.145249	2.98054	0.00287737	0.340996
chr15	79584409	79585590	39.2778	-0.319525	0.0951018	-3.35982	0.00077993	0.285238
chr15	79671620	79673630	59.5951	-0.322666	0.0888224	-3.63271	0.00028046	0.232953
chr15	79707107	79708788	56.6414	-0.266203	0.079433	-3.35129	0.00080437	0.286865
chr15	80285497	80285726	7.5091	0.55048	0.193195	2.84934	0.00438094	0.356712
chr15	81789974	81790753	23.6029	-0.326996	0.106325	-3.07544	0.00210194	0.327105
chr15	82646956	82647441	13.8281	0.484068	0.166233	2.91199	0.00359138	0.350469
chr15	87283047	87283274	9.03414	-0.547275	0.171917	-3.18337	0.00145572	0.310581
chr15	88807882	88808941	33.4428	0.330147	0.095246	3.46625	0.00052777	0.269131
chr15	88871763	88874055	76.9116	0.219164	0.0669083	3.27559	0.00105443	0.301656
chr15	89415946	89418037	74.5626	0.249554	0.0882447	2.82798	0.00468424	0.362251
chr15	91398353	91398651	9.78228	-0.491273	0.15944	-3.08125	0.00206135	0.326918
chr15	91459462	91460220	25.7188	-0.344136	0.101085	-3.40442	0.00066304	0.27755
chr15	92230768	92231269	16.3785	-0.363603	0.124172	-2.92821	0.00340918	0.348238
chr15	93609909	93610339	12.5551	-0.424797	0.14663	-2.89707	0.0037666	0.351814
chr15	94169122	94172052	98.7242	-0.2353	0.065014	-3.61922	0.00029549	0.232953
chr15	94312580	94314029	47.0981	0.255627	0.0910362	2.80798	0.00498538	0.368077
chr15	94718957	94725729	260.06	-0.13528	0.0405675	-3.33469	0.00085393	0.290392
chr15	94827779	94829522	53.9787	-0.26106	0.0745729	-3.50073	0.00046398	0.259485
chr15	94954397	94956140	65.5601	-0.188595	0.0645724	-2.92068	0.00349271	0.349932
chr15	94957987	94958482	18.2354	-0.434932	0.136634	-3.1832	0.00145659	0.310581
chr15	94969315	94971236	64.5983	-0.20268	0.069792	-2.90406	0.00368361	0.35101
chr15	95085888	95086555	22.2785	-0.368673	0.119557	-3.08366	0.00204469	0.326915
chr15	95110790	95111215	12.4459	-0.402896	0.139107	-2.89629	0.00377601	0.351814
chr15	95475701	95478733	103.875	-0.179407	0.0558535	-3.2121	0.00131768	0.310075
chr15	95551888	95552554	21.1973	-0.373743	0.130774	-2.85794	0.00426401	0.356034
chr15	95793318	95795384	75.7208	-0.187603	0.0634591	-2.95629	0.00311367	0.345392
chr15	95872926	95874224	43.9803	-0.253683	0.0843836	-3.00631	0.00264442	0.339967
chr15	96006438	96010547	145.152	-0.142526	0.04705	-3.02924	0.00245174	0.334606
chr15	96022014	96025486	121.697	-0.192651	0.0605931	-3.17942	0.0014757	0.311622
chr15	96026253	96026584	10.5518	-0.498306	0.161328	-3.08878	0.00200981	0.326915
chr15	96077747	96078978	40.0621	-0.274002	0.0931731	-2.94079	0.00327377	0.347028
chr15	96197994	96202119	162.588	-0.141565	0.0499867	-2.83205	0.00462513	0.360778
chr15	96298536	96299179	20.3664	-0.411303	0.12424	-3.31055	0.00093114	0.294443
chr15	96523268	96538157	629.406	-0.123471	0.0390317	-3.16334	0.00155969	0.316292
chr15	96681706	96681895	8.83819	-0.533413	0.180712	-2.95173	0.00315999	0.345392
chr15	96725008	96727367	77.6908	-0.247729	0.0689056	-3.5952	0.00032415	0.237969
chr15	96794084	96795032	32.7041	-0.267325	0.090452	-2.95543	0.00312229	0.345392
chr15	96848495	96852006	123.14	-0.148028	0.0491197	-3.01361	0.00258157	0.337671
chr15	97254911	97256175	40.4812	-0.279938	0.0806392	-3.47149	0.00051758	0.269114
chr15	100664177	100664903	25.1341	-0.290283	0.103375	-2.80806	0.00498402	0.368077
chr15	100885918	100886391	16.7672	0.393937	0.124808	3.15634	0.00159763	0.316292
chr15	101489892	101490360	14.1205	0.511834	0.157134	3.25732	0.00112471	0.305582
chr16	280792	282310	47.382	0.305782	0.107011	2.85749	0.00427007	0.356034
chr16	781072	782221	36.1801	0.310963	0.105834	2.93822	0.00330107	0.347028
chr16	795942	798104	68.8204	0.367063	0.104816	3.50196	0.00046184	0.259485
chr16	1030148	1030712	12.1127	0.47327	0.164893	2.87016	0.0041026	0.355191
chr16	1057217	1058623	47.417	0.327162	0.108473	3.01607	0.00256072	0.336976
chr16	1076385	1085791	419.278	0.264616	0.0843595	3.13677	0.00170822	0.320955
chr16	1098408	1100648	74.6374	0.341628	0.106672	3.20261	0.0013619	0.310075
chr16	1101095	1102607	51.346	0.396704	0.119165	3.32904	0.00087145	0.290392
chr16	1271702	1272789	31.3223	0.341038	0.107231	3.1804	0.00147074	0.311622
chr16	1904023	1904565	14.9945	0.449111	0.144504	3.10795	0.00188392	0.323441
chr16	1977689	1978361	15.3616	0.547935	0.158883	3.44867	0.00056335	0.270473
chr16	4945489	4945891	11.999	0.594546	0.14513	4.09665	4.19e-05	0.157374
chr16	5381385	5382348	28.8674	0.312827	0.103604	3.01945	0.00253231	0.336268
chr16	5463928	5464574	21.1946	0.332489	0.112219	2.96285	0.00304809	0.345152
chr16	7330875	7331959	30.4809	-0.323931	0.0987128	-3.28155	0.00103237	0.300656
chr16	16490405	16490647	7.71238	-0.619558	0.211154	-2.93415	0.00334461	0.347957
chr16	18149679	18150143	12.5214	-0.43569	0.151112	-2.88322	0.00393626	0.351814
chr16	26182255	26182541	10.4714	-0.498941	0.164543	-3.03228	0.00242716	0.334569
chr16	26182836	26183185	12.0511	-0.467921	0.15802	-2.96114	0.00306498	0.345274
chr16	26521902	26522198	10.7887	-0.489732	0.163996	-2.98625	0.00282422	0.340996
chr16	33770810	33771512	17.7214	0.577777	0.170126	3.39616	0.00068338	0.27755
chr16	33994286	33994547	8.34017	0.576856	0.18606	3.10038	0.00193276	0.324227
chr16	34803593	34804494	29.1696	0.509024	0.144297	3.52761	0.00041934	0.253184
chr16	35105406	35108063	103.364	-0.187639	0.0650156	-2.88605	0.00390106	0.351814
chr16	46527528	46534086	248.495	-0.133346	0.0448023	-2.97633	0.00291723	0.341872
chr16	49309184	49309824	22.3401	-0.339092	0.112914	-3.0031	0.00267244	0.340996
chr16	49389023	49390256	39.3471	-0.250244	0.0840939	-2.97577	0.00292257	0.342109
chr16	54729806	54733815	159.655	-0.155232	0.0501726	-3.09396	0.00197505	0.325843
chr16	54747987	54753979	224.259	-0.1189	0.0381541	-3.11631	0.00183131	0.322308
chr16	55341783	55343481	54.9904	-0.257862	0.075838	-3.40017	0.00067344	0.27755
chr16	55352683	55356672	154.758	-0.155485	0.0447374	-3.47551	0.00050989	0.269103
chr16	61050556	61050881	12.3715	0.459228	0.151853	3.02417	0.0024932	0.335672
chr16	61086290	61087790	42.1579	-0.303877	0.0957416	-3.17393	0.00150388	0.312735
chr16	61119490	61119774	10.6287	-0.49262	0.158008	-3.11769	0.00182271	0.322144
chr16	63642103	63642645	14.5912	-0.488424	0.144964	-3.36927	0.00075368	0.28277
chr16	63644238	63645253	30.8401	-0.336545	0.0988908	-3.4032	0.00066602	0.27755
chr16	64509242	64509744	15.5269	-0.418274	0.134169	-3.11753	0.00182375	0.322144
chr16	68761956	68762367	13.9761	0.379772	0.135093	2.81119	0.0049359	0.367704
chr16	68768927	68769154	6.32278	-0.649941	0.218821	-2.97019	0.00297612	0.342421
chr16	73583884	73584154	10.2087	-0.488154	0.155575	-3.13774	0.00170255	0.320955
chr16	74412903	74413277	10.3788	0.538983	0.191528	2.81412	0.00489114	0.366996
chr16	75206784	75207280	14.9768	0.476981	0.15329	3.11163	0.00186057	0.323441
chr16	77674759	77675424	23.4423	-0.330605	0.106428	-3.10637	0.00189398	0.323441
chr16	79445061	79445339	6.28959	-0.637779	0.219715	-2.90275	0.00369899	0.351089
chr16	79715610	79716740	33.6873	-0.29249	0.0938538	-3.11644	0.0018305	0.322308
chr16	79729561	79730262	19.0175	-0.405026	0.127919	-3.16627	0.00154409	0.315961
chr16	79920425	79921396	36.1637	-0.327055	0.0964618	-3.39052	0.00069761	0.27755
chr16	80107938	80108365	12.3023	-0.517451	0.147549	-3.50699	0.00045321	0.258519
chr16	80214179	80215926	63.2311	-0.240515	0.0760093	-3.16429	0.00155462	0.316269
chr16	82073881	82074344	14.0581	-0.418227	0.133367	-3.13592	0.00171317	0.321009
chr16	84683669	84684128	13.2064	-0.468728	0.151251	-3.09901	0.00194172	0.324227
chr16	85183086	85184683	51.4601	0.219375	0.0748335	2.93151	0.00337321	0.348086
chr16	85259361	85260213	24.8265	0.336008	0.116237	2.89072	0.00384358	0.351814
chr16	85328825	85329754	29.7291	0.415723	0.113442	3.66464	0.00024768	0.232953
chr16	86378144	86378725	18.8199	0.422728	0.138115	3.06069	0.00220827	0.327105
chr16	86400160	86400701	16.8886	0.404324	0.127192	3.17885	0.00147863	0.311622
chr16	86987802	86991635	121.406	0.18979	0.0607893	3.1221	0.00179565	0.322097
chr16	88389536	88391653	69.1159	0.329963	0.0919365	3.58903	0.0003319	0.237969
chr16	89014493	89016135	64.5357	0.319104	0.10145	3.14544	0.00165837	0.319467
chr16	89035334	89042340	346.613	0.251781	0.0881048	2.85774	0.00426667	0.356034
chr16	89166777	89167730	27.5814	0.431502	0.139987	3.08243	0.00205316	0.326915
chr16	89167845	89171390	141.521	0.27824	0.097813	2.84461	0.00444665	0.358084
chr16	89179189	89179817	15.0743	0.444099	0.128257	3.46257	0.00053504	0.269131
chr17	8899481	8899803	10.3425	0.472649	0.158565	2.98079	0.00287502	0.340996
chr17	9748144	9748824	19.3647	-0.441456	0.115521	-3.82145	0.00013267	0.219405
chr17	10466244	10466747	18.1855	-0.461348	0.127326	-3.62337	0.00029079	0.232953
chr17	10554380	10554839	15.2977	-0.452899	0.13653	-3.31721	0.0009092	0.291522
chr17	11019748	11020012	8.69199	-0.717207	0.172135	-4.16653	3.09e-05	0.147787
chr17	11055125	11056338	42.4412	-0.28581	0.0824179	-3.46781	0.00052471	0.269131
chr17	11167990	11168794	20.1784	-0.40473	0.130085	-3.11127	0.00186284	0.323441
chr17	12414499	12418407	127.168	-0.164008	0.0523968	-3.13012	0.00174733	0.321944
chr17	13134904	13137981	110.857	-0.219132	0.0556096	-3.94054	8.13e-05	0.186526
chr17	13180339	13180733	12.966	-0.579363	0.137422	-4.21595	2.49e-05	0.147787
chr17	13183641	13187472	129.985	-0.181776	0.0555324	-3.27333	0.0010629	0.301656
chr17	13235496	13235744	9.04835	-0.794609	0.173911	-4.56906	4.9e-06	0.110384
chr17	13323213	13325888	91.8543	-0.187387	0.0660402	-2.83748	0.00454718	0.359789
chr17	13402397	13403222	21.6853	-0.350122	0.112979	-3.099	0.00194176	0.324227
chr17	13523392	13523785	12.6971	-0.427515	0.140477	-3.04331	0.00233995	0.331522
chr17	14786171	14786326	5.70745	-0.604463	0.213026	-2.83751	0.00454666	0.359789
chr17	14788166	14793205	174.776	-0.118909	0.0411383	-2.89048	0.0038466	0.351814
chr17	14972760	14978914	246.553	-0.150498	0.0489152	-3.07671	0.002093	0.327105
chr17	14984456	14988093	119.007	-0.173886	0.0531434	-3.27202	0.00106781	0.301656
chr17	15076459	15077478	27.1419	-0.300125	0.105366	-2.84842	0.00439375	0.357332
chr17	15157917	15159069	38.2684	-0.254241	0.085587	-2.97056	0.00297259	0.342421
chr17	21388142	21389452	32.8007	0.332998	0.0940322	3.54132	0.00039813	0.252178
chr17	21788672	21791879	100.266	-0.203434	0.0711864	-2.85777	0.00426636	0.356034
chr17	21826342	21838072	446.654	-0.137017	0.0471052	-2.90875	0.00362874	0.350469
chr17	22100760	22101223	16.2242	-0.495056	0.134159	-3.69006	0.0002242	0.232953
chr17	22123380	22127674	176.473	-0.24617	0.0680174	-3.61923	0.00029548	0.232953
chr17	22127865	22129611	65.5272	-0.259023	0.0847048	-3.05795	0.00222857	0.327995
chr17	22148707	22151172	118.623	-0.228905	0.0747294	-3.06312	0.00219042	0.327105
chr17	22151402	22155434	184.5	-0.211927	0.0692059	-3.06227	0.00219662	0.327105
chr17	22155699	22160538	185.148	-0.218286	0.0711991	-3.06585	0.00217049	0.327105
chr17	22185100	22186362	42.5815	-0.326656	0.0948143	-3.44522	0.0005706	0.270473
chr17	22186796	22189255	94.138	-0.234239	0.0745432	-3.14233	0.00167608	0.320755
chr17	22319570	22320813	38.9834	-0.277855	0.0983784	-2.82435	0.00473772	0.363407
chr17	22347896	22351627	137.88	-0.208254	0.0722047	-2.88422	0.00392386	0.351814
chr17	22592625	22593662	34.1905	-0.297257	0.104427	-2.84656	0.00441947	0.357789
chr17	22621567	22626993	203.801	-0.179031	0.0623769	-2.87015	0.00410283	0.355191
chr17	26759050	26759453	13.9162	-0.399705	0.136618	-2.92572	0.00343663	0.348285
chr17	27084638	27085095	13.2467	-0.432373	0.14162	-3.05306	0.0022652	0.32953
chr17	27130258	27136557	237.918	-0.131448	0.0466795	-2.81598	0.0048629	0.366742
chr17	34333165	34333439	8.38051	-0.608098	0.214244	-2.83834	0.00453488	0.359789
chr17	34340531	34345589	185.135	-0.151226	0.0479596	-3.15321	0.00161488	0.316292
chr17	35400732	35401579	28.2369	-0.317349	0.0971176	-3.26768	0.00108433	0.302164
chr17	36043733	36045934	87.2223	-0.185097	0.0618589	-2.99225	0.0027693	0.340996
chr17	36212171	36213226	27.9637	-0.686616	0.2223	-3.08869	0.00201044	0.326915
chr17	36798507	36798856	10.8023	-0.470591	0.159492	-2.95057	0.00317191	0.345392
chr17	40520884	40521667	24.273	0.345719	0.115838	2.98451	0.00284033	0.340996
chr17	40715080	40718409	115.618	-0.161822	0.0528128	-3.06407	0.00218348	0.327105
chr17	40867541	40867837	9.83381	-0.471026	0.166594	-2.82738	0.00469299	0.362251
chr17	40926065	40927102	33.6214	-0.305477	0.0954984	-3.19877	0.00138018	0.310075
chr17	40994904	41000230	196.927	-0.18093	0.0484583	-3.73372	0.00018867	0.232953
chr17	41623919	41624725	18.6757	0.433268	0.145443	2.97895	0.00289234	0.340996
chr17	42180746	42181020	8.79891	0.565039	0.200883	2.81277	0.0049117	0.367349
chr17	43932389	43932836	11.4792	0.478359	0.156199	3.0625	0.00219497	0.327105
chr17	47747286	47749024	59.8204	-0.308103	0.0736716	-4.18211	2.89e-05	0.147787
chr17	47763447	47764376	31.5015	-0.258739	0.091435	-2.82976	0.00465835	0.36138
chr17	50239369	50242212	90.3901	-0.218259	0.0738381	-2.95592	0.00311738	0.345392
chr17	52530216	52530684	13.6024	-0.490195	0.14976	-3.27321	0.00106335	0.301656
chr17	52607526	52608006	14.1615	0.425459	0.149722	2.84166	0.00448798	0.358983
chr17	52920342	52920703	9.50302	-0.523849	0.182829	-2.86524	0.0041669	0.356034
chr17	52977320	52979525	72.5112	-0.23626	0.0659123	-3.58445	0.00033779	0.239743
chr17	52979634	52982547	118.913	-0.209838	0.0586718	-3.57647	0.00034827	0.240515
chr17	54665619	54666497	23.6176	-0.31253	0.110741	-2.82217	0.00477003	0.364273
chr17	55562062	55562569	17.2853	-0.37495	0.126876	-2.95526	0.0031241	0.345392
chr17	55744871	55746515	53.2504	-0.255727	0.0909754	-2.81095	0.00493952	0.367704
chr17	57740535	57740768	7.51404	-0.544075	0.179686	-3.02792	0.00246246	0.335521
chr17	60035519	60036510	33.0293	-0.404678	0.0990097	-4.08726	4.37e-05	0.158404
chr17	61416386	61418290	59.4558	0.289852	0.0993737	2.91679	0.00353652	0.350469
chr17	61555481	61555863	13.8369	-0.406066	0.138933	-2.92275	0.00346956	0.349149
chr17	61556095	61558675	97.1979	-0.186028	0.0552362	-3.36786	0.00075754	0.283378
chr17	61650623	61651151	15.9602	-0.419627	0.143031	-2.93381	0.0033483	0.347957
chr17	61660254	61660738	16.0267	-0.367191	0.130693	-2.80958	0.00496067	0.368077
chr17	62390420	62390873	14.4029	-0.509384	0.137761	-3.69758	0.00021766	0.232953
chr17	62626365	62629970	138.083	0.310434	0.106168	2.92398	0.00345585	0.348728
chr17	66920728	66920981	8.87402	-0.547666	0.17364	-3.15403	0.00161032	0.316292
chr17	69954447	69954719	9.4193	-0.649772	0.176858	-3.67399	0.00023879	0.232953
chr17	70031540	70031794	7.35015	-0.571589	0.186879	-3.05861	0.00222367	0.327773
chr17	70924602	70925053	14.5166	-0.444004	0.142368	-3.11872	0.00181641	0.322097
chr17	71113081	71115971	93.6607	-0.175815	0.0560404	-3.13729	0.00170515	0.320955
chr17	71754699	71755613	25.1144	-0.318884	0.10545	-3.02404	0.00249426	0.335672
chr17	71917065	71917353	11.2892	-0.430216	0.148717	-2.89285	0.00381762	0.351814
chr17	72464558	72465413	24.2213	0.302773	0.102533	2.95292	0.00314779	0.345392
chr17	76507958	76508262	10.1146	0.487102	0.163749	2.97468	0.0029329	0.342421
chr17	79158268	79159561	42.0988	0.297044	0.0879743	3.37648	0.0007342	0.281634
chr17	79464653	79466679	57.0004	0.230181	0.071597	3.21495	0.00130467	0.310075
chr17	79503554	79504057	15.4443	0.382117	0.133094	2.87104	0.00409126	0.355103
chr17	79707210	79707537	8.83679	0.616693	0.189116	3.26092	0.00111053	0.304045
chr17	81961519	81963539	103.197	0.267162	0.093188	2.86691	0.00414498	0.35603
chr18	1610794	1613763	104.711	-0.212957	0.0649514	-3.27871	0.00104283	0.301656
chr18	5119180	5119749	16.688	-0.463522	0.155142	-2.98772	0.00281063	0.340996
chr18	5190961	5191917	29.7164	-0.326892	0.0987925	-3.30888	0.00093671	0.294764
chr18	5206948	5207235	6.62959	-0.683013	0.21056	-3.24379	0.0011795	0.310075
chr18	5866805	5867211	13.3473	-0.472614	0.150597	-3.13828	0.00169943	0.320955
chr18	5917736	5918118	12.6652	-0.647444	0.168555	-3.84113	0.00012247	0.216438
chr18	7257333	7257706	13.4972	-0.409401	0.142964	-2.86367	0.00418758	0.356034
chr18	7514891	7515420	13.9451	-0.417808	0.147559	-2.83146	0.00463362	0.360778
chr18	7518124	7519620	51.0314	-0.251484	0.0802125	-3.13523	0.00171719	0.32135
chr18	11265476	11265782	11.7008	-0.450327	0.154894	-2.90733	0.00364527	0.350469
chr18	13939957	13940365	11.2738	-0.468763	0.151787	-3.08831	0.00201301	0.326915
chr18	21199546	21199805	9.10227	-0.524856	0.175697	-2.98727	0.0028148	0.340996
chr18	22323020	22323637	22.8261	-0.353413	0.113039	-3.12648	0.00176911	0.322097
chr18	22438597	22439308	27.4557	-0.388349	0.106094	-3.66043	0.0002518	0.232953
chr18	22821360	22821948	21.9902	-0.332353	0.117634	-2.82532	0.0047234	0.362983
chr18	22839888	22840600	24.0919	-0.322062	0.103488	-3.11209	0.0018577	0.323441
chr18	25027728	25027986	8.48892	-0.575082	0.198356	-2.89924	0.0037407	0.351747
chr18	25773075	25773881	31.7612	-0.291157	0.0976227	-2.98248	0.00285927	0.340996
chr18	27348862	27349543	21.422	-0.534953	0.122554	-4.36503	1.27e-05	0.115343
chr18	27526330	27527445	34.718	-0.288913	0.093426	-3.09242	0.0019853	0.326133
chr18	30986265	30988825	100.82	-0.18695	0.0623854	-2.9967	0.00272921	0.340996
chr18	31000010	31003934	138.246	-0.178546	0.060528	-2.9498	0.00317977	0.345392
chr18	31023240	31023867	21.3624	-0.416485	0.121498	-3.42791	0.00060826	0.274926
chr18	31203977	31204616	19.4429	-0.350665	0.118074	-2.96988	0.00297916	0.342421
chr18	31591460	31594098	90.1298	-0.184555	0.0646559	-2.85442	0.00431161	0.356309
chr18	33506351	33506635	10.5946	-0.448389	0.153471	-2.92166	0.00348173	0.349511
chr18	37623848	37624038	5.32085	-0.690599	0.226476	-3.04932	0.00229359	0.330325
chr18	38490062	38490421	11.1162	-0.531197	0.164589	-3.22741	0.00124915	0.310075
chr18	39053130	39054008	30.2468	-0.334255	0.0988355	-3.38193	0.00071978	0.280334
chr18	39411688	39412086	12.0016	-0.494204	0.163731	-3.01838	0.00254128	0.336472
chr18	39505674	39506057	14.6092	-0.414175	0.135411	-3.05864	0.00222341	0.327773
chr18	41698013	41698374	11.2517	-0.433308	0.153001	-2.83205	0.004625	0.360778
chr18	41903044	41903262	6.15492	-0.653116	0.206652	-3.16047	0.00157516	0.316292
chr18	42744474	42744674	6.97323	-0.690132	0.202128	-3.41433	0.0006394	0.275061
chr18	42883326	42884249	28.7836	-0.297956	0.0964312	-3.08983	0.00200272	0.326915
chr18	43008384	43009014	20.4927	-0.376813	0.125949	-2.9918	0.00277337	0.340996
chr18	46495119	46496344	36.5645	-0.293721	0.0972185	-3.02125	0.00251733	0.335672
chr18	46507806	46508161	11.7408	0.537833	0.151656	3.54641	0.00039052	0.252178
chr18	49503185	49503510	8.05916	-0.692026	0.219194	-3.15713	0.00159328	0.316292
chr18	50017357	50018079	22.0653	-0.361096	0.111392	-3.24167	0.00118833	0.310075
chr18	59244455	59245610	43.7386	-0.263269	0.0896254	-2.93744	0.00330939	0.347028
chr18	60063532	60063937	13.5939	-0.488734	0.142866	-3.42092	0.0006241	0.274926
chr18	60486959	60487265	10.1357	-0.559692	0.16681	-3.35526	0.0007929	0.286423
chr18	63502533	63502872	12.2334	-0.443458	0.153205	-2.89454	0.00379709	0.351814
chr18	63571235	63571998	23.5383	-0.387359	0.114204	-3.39181	0.00069432	0.27755
chr18	64273684	64274524	24.3038	-0.369483	0.119985	-3.07941	0.00207412	0.327105
chr18	64382565	64383175	16.691	-0.370694	0.129965	-2.85226	0.00434101	0.356309
chr18	64385975	64387006	35.1429	-0.275083	0.090306	-3.04612	0.00231816	0.330593
chr18	66000378	66000813	13.2919	-0.437577	0.137832	-3.1747	0.0014999	0.312735
chr18	66634744	66635011	8.47412	-0.517927	0.183735	-2.81889	0.00481905	0.366011
chr18	66695394	66695939	20.2338	-0.374891	0.13155	-2.8498	0.00437472	0.356712
chr18	67727072	67727466	11.3588	-0.556838	0.160231	-3.47523	0.00051042	0.269103
chr18	67984942	67985761	25.135	-0.325881	0.111408	-2.92511	0.00344331	0.348483
chr18	71721321	71722213	27.5614	-0.305889	0.10363	-2.95174	0.00315991	0.345392
chr18	73009964	73010379	14.2865	-0.489118	0.13619	-3.59145	0.00032885	0.237969
chr18	74226805	74227755	28.2266	0.298132	0.105135	2.83571	0.00457235	0.360067
chr18	77924565	77926444	73.1754	-0.218161	0.076536	-2.85043	0.00436603	0.356712
chr18	78239919	78240786	24.9394	-0.326534	0.108761	-3.00231	0.00267936	0.340996
chr18	78315096	78315461	11.4703	-0.432173	0.147311	-2.93374	0.00334904	0.347957
chr18	78399815	78400697	31.0391	0.307447	0.108113	2.84376	0.00445849	0.358084
chr18	78720229	78721940	58.5963	0.240545	0.0841893	2.85719	0.00427412	0.356034
chr19	2306619	2308065	55.5783	0.317912	0.102547	3.10017	0.0019341	0.324227
chr19	3782656	3783258	18.1801	0.551176	0.143144	3.8505	0.00011788	0.216438
chr19	4583135	4583764	18.1308	0.45008	0.153305	2.93585	0.00332636	0.347601
chr19	4619622	4621071	42.5252	0.380062	0.121998	3.11532	0.00183745	0.322632
chr19	6703689	6703997	9.76779	-0.572871	0.173867	-3.29489	0.00098462	0.297996
chr19	7646265	7646744	15.9944	0.442347	0.138443	3.19516	0.00139755	0.310075
chr19	10007101	10007777	19.8532	0.427441	0.134205	3.18499	0.00144758	0.310581
chr19	13505187	13506684	46.2589	0.315528	0.112089	2.81497	0.00487815	0.366764
chr19	14822866	14823666	25.9202	-0.311515	0.107116	-2.9082	0.00363518	0.350469
chr19	14928502	14928860	14.5927	-0.39224	0.139081	-2.82023	0.00479885	0.365382
chr19	27705771	27706085	8.53786	-0.583396	0.175173	-3.33039	0.00086723	0.290392
chr19	28264542	28264939	14.466	-0.429654	0.14709	-2.92102	0.00348892	0.349892
chr19	29305406	29306356	33.7986	-0.390023	0.095548	-4.08196	4.47e-05	0.15899
chr19	30819555	30820311	26.8811	-0.334662	0.115102	-2.90751	0.00364317	0.350469
chr19	32088776	32089547	24.3739	0.319388	0.107113	2.98179	0.00286565	0.340996
chr19	34790853	34791417	17.3745	-0.367926	0.124789	-2.94838	0.0031944	0.346035
chr19	41608044	41608470	14.3443	-0.434962	0.150311	-2.89374	0.00380685	0.351814
chr19	43249151	43249450	8.41529	-0.706105	0.192209	-3.67364	0.00023912	0.232953
chr19	44206304	44206776	13.4807	-0.479773	0.160434	-2.99046	0.00278555	0.340996
chr19	51113858	51114506	17.6126	0.418348	0.12646	3.30813	0.0009392	0.294764
chr19	51182899	51183157	6.70831	0.660493	0.224681	2.93969	0.00328539	0.347028
chr19	51513574	51514297	25.3329	-0.342675	0.117186	-2.9242	0.0034534	0.348728
chr19	53891241	53892042	21.2267	0.388177	0.128424	3.02263	0.0025059	0.335672
chr19	54268261	54268542	10.7588	-0.519058	0.176294	-2.94428	0.00323708	0.346873
chr19	55373546	55374944	65.7719	0.315917	0.104313	3.02855	0.00245732	0.335147
chr19	55723157	55723607	15.7746	-0.395198	0.137442	-2.87539	0.00403534	0.354401
chr19	58395574	58396511	33.7958	0.292781	0.103681	2.82388	0.00474468	0.363659
chr2	185261	185712	15.8529	-0.428153	0.142499	-3.00459	0.00265935	0.340849
chr2	993398	996541	115.961	-0.18643	0.0651909	-2.85975	0.00423975	0.356034
chr2	4092215	4092777	16.8169	-0.486907	0.126647	-3.84459	0.00012076	0.216438
chr2	4916330	4917808	47.5663	-0.268592	0.0858454	-3.12879	0.00175528	0.322097
chr2	5242080	5245753	137.152	-0.225656	0.0479536	-4.70571	2.53e-06	0.110384
chr2	5431541	5432439	31.4221	-0.359629	0.10098	-3.56141	0.00036887	0.24838
chr2	5464947	5467228	72.7646	-0.179617	0.0621075	-2.89203	0.00382764	0.351814
chr2	5619991	5620976	33.6327	-0.288029	0.0982271	-2.93227	0.00336489	0.347966
chr2	5827479	5828453	29.5508	-0.353865	0.100106	-3.5349	0.00040793	0.252903
chr2	6680119	6681445	46.2226	-0.278357	0.0774664	-3.59327	0.00032656	0.237969
chr2	13160205	13160946	23.2975	-0.363317	0.109949	-3.3044	0.00095179	0.295542
chr2	17935656	17936033	13.3501	-0.518415	0.149163	-3.47548	0.00050993	0.269103
chr2	18065951	18073553	256.372	-0.179696	0.0511157	-3.51547	0.00043898	0.258519
chr2	18108924	18111767	97.8475	-0.244698	0.0766782	-3.19123	0.0014167	0.310075
chr2	18210600	18212129	52.7837	-0.234596	0.0799819	-2.93311	0.00335589	0.347957
chr2	18506948	18508653	58.9613	-0.239255	0.084362	-2.83605	0.0045676	0.360067
chr2	18681176	18681807	18.238	-0.399062	0.124473	-3.20601	0.00134592	0.310075
chr2	19466625	19468203	47.0214	-0.235155	0.0780325	-3.01355	0.00258212	0.337671
chr2	19507040	19510886	146.224	-0.147888	0.0449425	-3.2906	0.00099974	0.299656
chr2	21000266	21000539	8.39918	-0.57424	0.201534	-2.84935	0.00438092	0.356712
chr2	21134561	21134939	10.5691	-0.462848	0.164189	-2.819	0.00481735	0.366011
chr2	21701082	21704382	111.445	-0.162401	0.0564939	-2.87466	0.00404467	0.354401
chr2	22614400	22617187	94.5485	-0.175059	0.0575391	-3.04244	0.00234669	0.331522
chr2	23168065	23168900	25.5232	-0.355775	0.121826	-2.92036	0.00349626	0.349935
chr2	26589606	26590243	18.727	0.373024	0.122087	3.05539	0.00224764	0.32834
chr2	29559915	29560890	34.0771	-0.28529	0.100751	-2.83163	0.00463107	0.360778
chr2	29838972	29839178	7.9817	-0.585628	0.202758	-2.88831	0.00387316	0.351814
chr2	31639217	31640081	28.6317	-0.273736	0.0949048	-2.88432	0.00392263	0.351814
chr2	34366870	34367390	17.9592	-0.364793	0.120964	-3.01572	0.00256373	0.336976
chr2	35909243	35909995	27.3932	-0.360081	0.101115	-3.56112	0.00036928	0.24838
chr2	36058397	36058771	10.778	-0.612819	0.168337	-3.64043	0.00027218	0.232953
chr2	36164011	36165191	37.6411	-0.247763	0.0843027	-2.93896	0.00329312	0.347028
chr2	36258678	36259145	15.1205	-0.54189	0.129999	-4.16841	3.07e-05	0.147787
chr2	37500043	37503421	121.937	-0.201728	0.0701735	-2.8747	0.00404416	0.354401
chr2	37705365	37705836	14.9364	-0.419195	0.134804	-3.10966	0.00187304	0.323441
chr2	38101719	38102216	13.83	-0.419712	0.1407	-2.98303	0.00285413	0.340996
chr2	44910417	44910829	15.0918	-0.438886	0.135444	-3.24036	0.00119379	0.310075
chr2	55906157	55906585	10.9624	-0.458316	0.152952	-2.99647	0.00273123	0.340996
chr2	56654226	56654629	13.4403	-0.410601	0.139031	-2.95331	0.00314386	0.345392
chr2	66270309	66270890	20.0964	-0.341865	0.118924	-2.87465	0.00404481	0.354401
chr2	66330726	66332678	56.8888	-0.229124	0.0728009	-3.14726	0.00164807	0.319008
chr2	66689799	66690736	37.0578	-0.302667	0.088259	-3.42931	0.00060512	0.274926
chr2	66925678	66927704	66.9125	-0.202274	0.0650999	-3.10714	0.00188907	0.323441
chr2	67002180	67003341	40.1877	-0.30297	0.0989735	-3.06112	0.0022051	0.327105
chr2	67762376	67766711	157.028	-0.149218	0.0484419	-3.08034	0.00206764	0.327105
chr2	67844701	67845177	15.1903	-0.384738	0.132997	-2.89282	0.00381795	0.351814
chr2	68674147	68675154	31.8103	-0.368009	0.101167	-3.63765	0.00027514	0.232953
chr2	68849506	68851099	57.668	-0.251217	0.0809097	-3.1049	0.0019034	0.323478
chr2	68854387	68855287	28.8522	-0.353853	0.110156	-3.21229	0.00131682	0.310075
chr2	70850106	70850427	8.03503	-0.60427	0.177942	-3.39587	0.0006841	0.27755
chr2	73380491	73380903	13.6784	-0.39176	0.135502	-2.89117	0.00383813	0.351814
chr2	74548763	74550735	54.5051	0.297379	0.089187	3.33433	0.00085506	0.290392
chr2	74824751	74825191	12.0077	-0.473337	0.149979	-3.15602	0.00159939	0.316292
chr2	75439132	75439339	8.60771	-0.480471	0.16915	-2.8405	0.00450425	0.359522
chr2	75481322	75487573	248.309	-0.137411	0.0469907	-2.92421	0.00345335	0.348728
chr2	80761588	80763556	61.0474	-0.243387	0.0737725	-3.29916	0.00096975	0.296732
chr2	80822040	80822417	9.95455	-0.543448	0.168759	-3.22025	0.00128077	0.310075
chr2	83085393	83085642	9.30002	-0.529324	0.166576	-3.17768	0.00148459	0.311622
chr2	89614224	89615113	33.8492	-0.304911	0.101886	-2.99268	0.00276537	0.340996
chr2	89754725	89755972	62.1212	-0.208355	0.0740736	-2.81282	0.00491097	0.367349
chr2	90031387	90031998	16.043	-0.527148	0.185387	-2.84351	0.00446199	0.358225
chr2	90187053	90187872	27.549	-0.390382	0.138355	-2.82159	0.00477862	0.364378
chr2	91426027	91426561	29.6457	-0.348025	0.116584	-2.98518	0.00283414	0.340996
chr2	91587722	91589257	74.8632	0.346082	0.10591	3.26769	0.0010843	0.302164
chr2	94737727	94738441	27.3054	0.39595	0.11511	3.43975	0.00058226	0.271503
chr2	94797904	94799061	41.4099	-0.285443	0.0930801	-3.06664	0.00216479	0.327105
chr2	94878437	94881649	121.063	0.28538	0.0801143	3.56216	0.00036782	0.24838
chr2	94936211	94941969	197.185	-0.209136	0.0564143	-3.70715	0.00020961	0.232953
chr2	102474817	102475506	23.0861	-0.330703	0.104924	-3.15182	0.00162255	0.316662
chr2	103833731	103834454	23.6984	-0.408054	0.110449	-3.69451	0.00022032	0.232953
chr2	104022017	104022243	8.0026	-0.556908	0.175446	-3.17424	0.00150228	0.312735
chr2	107755584	107757444	60.1382	-0.202473	0.0695135	-2.91272	0.00358298	0.350469
chr2	108123290	108124090	28.6185	-0.353765	0.0949603	-3.7254	0.00019501	0.232953
chr2	110627371	110627762	15.3937	-0.557451	0.162147	-3.43795	0.00058615	0.271985
chr2	110950067	110950287	7.38769	-0.583466	0.194676	-2.99712	0.00272544	0.340996
chr2	113290972	113291691	24.0466	0.407443	0.119209	3.41789	0.00063109	0.274926
chr2	113408389	113409841	48.1753	0.226189	0.0772631	2.92751	0.00341688	0.348238
chr2	117554842	117555217	12.1403	-0.436746	0.146152	-2.98831	0.00280529	0.340996
chr2	117608159	117608537	12.4125	-0.455358	0.150687	-3.02188	0.00251213	0.335672
chr2	117748431	117748814	13.0366	-0.399711	0.140961	-2.83561	0.00457386	0.360067
chr2	118418785	118419935	41.9773	-0.270998	0.0959035	-2.82574	0.00471716	0.362826
chr2	118648146	118650345	83.7612	-0.253293	0.0672628	-3.76572	0.00016607	0.232953
chr2	122200160	122200438	8.11919	-0.594329	0.203884	-2.91504	0.00355648	0.350469
chr2	129446072	129446832	21.7088	-0.393885	0.11957	-3.29417	0.00098711	0.297996
chr2	129579097	129579947	22.7959	-0.350682	0.115871	-3.0265	0.00247404	0.335672
chr2	130297880	130298492	23.0184	-0.327178	0.107986	-3.02981	0.00244705	0.334606
chr2	131191415	131198236	238.82	-0.137878	0.0473237	-2.9135	0.00357399	0.350469
chr2	133266089	133266966	25.8333	0.417073	0.130645	3.19241	0.00141093	0.310075
chr2	137084873	137085908	30.9145	-0.325893	0.0961503	-3.38941	0.00070042	0.27755
chr2	137217317	137218374	35.3793	-0.306825	0.0900597	-3.40691	0.00065703	0.27755
chr2	137250409	137250717	11.7304	-0.429865	0.148163	-2.90129	0.00371631	0.351115
chr2	137403146	137403353	8.46894	-0.499717	0.174005	-2.87186	0.00408062	0.355103
chr2	138719207	138720091	27.1169	-0.304517	0.102431	-2.97289	0.00295007	0.342421
chr2	142181903	142182139	8.29221	-0.520086	0.184955	-2.81196	0.00492413	0.367601
chr2	142429536	142430085	13.7904	-0.481065	0.153672	-3.13046	0.00174531	0.321944
chr2	142573536	142573817	10.7153	-0.488542	0.156987	-3.11198	0.00185835	0.323441
chr2	142678950	142679184	7.31817	-0.570673	0.19776	-2.88568	0.00390566	0.351814
chr2	143435685	143436278	21.0834	-0.445613	0.142629	-3.12428	0.00178243	0.322097
chr2	147021241	147021607	12.0278	-0.478469	0.166406	-2.87531	0.00403627	0.354401
chr2	147480110	147481681	54.176	-0.261806	0.0711895	-3.67759	0.00023544	0.232953
chr2	149111748	149112546	25.7908	-0.343875	0.0999043	-3.44204	0.00057734	0.271503
chr2	150162188	150163158	34.1734	-0.265629	0.0927275	-2.86461	0.00417518	0.356034
chr2	152890600	152892115	47.1605	-0.224851	0.0783006	-2.87164	0.00408348	0.355103
chr2	152955734	152956156	13.2463	-0.552341	0.159041	-3.47295	0.00051477	0.269103
chr2	153214198	153214708	15.7144	-0.428784	0.133016	-3.22356	0.00126606	0.310075
chr2	153871241	153871990	24.5172	0.437172	0.138133	3.16486	0.00155158	0.315961
chr2	155997119	155997717	16.7906	-0.492468	0.129722	-3.79633	0.00014686	0.225568
chr2	156174047	156174741	20.2041	-0.351309	0.124979	-2.81094	0.00493975	0.367704
chr2	156301472	156303116	59.4339	-0.300667	0.0808039	-3.72094	0.00019848	0.232953
chr2	156862348	156862673	12.8216	-0.550796	0.160317	-3.43567	0.00059109	0.273665
chr2	157104820	157105236	12.0202	-0.567471	0.163709	-3.46634	0.0005276	0.269131
chr2	157459157	157459551	12.4346	-0.469336	0.16575	-2.8316	0.0046316	0.360778
chr2	159884705	159886954	72.7137	-0.225424	0.0679192	-3.319	0.00090341	0.290585
chr2	160081244	160081486	6.42742	0.635595	0.214663	2.96089	0.00306747	0.345352
chr2	160833284	160833856	17.7033	-0.412442	0.141993	-2.90466	0.00367647	0.35101
chr2	163154346	163155163	27.9588	-0.371339	0.113457	-3.27294	0.00106436	0.301656
chr2	164834343	164835579	43.0885	-0.278586	0.0981757	-2.83763	0.00454499	0.359789
chr2	166434268	166435652	46.4893	-0.243463	0.0844753	-2.88207	0.00395076	0.352212
chr2	167274838	167275074	8.0377	-0.636407	0.196741	-3.23474	0.00121752	0.310075
chr2	168923882	168924225	10.5296	-0.569976	0.168019	-3.39233	0.00069302	0.27755
chr2	169391642	169391894	9.29204	-0.476369	0.169162	-2.81606	0.00486165	0.366742
chr2	170574422	170575010	20.3673	-0.396459	0.112956	-3.50984	0.00044837	0.258519
chr2	175351353	175352134	26.6822	-0.295707	0.100021	-2.95645	0.00311207	0.345392
chr2	176024343	176028871	161.191	-0.198035	0.0579105	-3.41968	0.00062695	0.274926
chr2	176237647	176238134	17.4231	-0.369545	0.130618	-2.82921	0.00466635	0.361725
chr2	176834683	176835907	34.6881	-0.255671	0.0900022	-2.84073	0.00450109	0.359408
chr2	176960765	176963685	104.932	-0.172871	0.05567	-3.10528	0.00190097	0.323478
chr2	176971328	176972689	47.6144	-0.33389	0.0952638	-3.5049	0.00045678	0.259125
chr2	176981490	176984335	102.97	-0.162147	0.0531436	-3.05111	0.00227998	0.32953
chr2	177967531	177968361	31.3174	-0.391372	0.0937396	-4.1751	2.98e-05	0.147787
chr2	177983864	177986936	100.341	-0.176916	0.0606011	-2.91934	0.0035077	0.350469
chr2	182806631	182808379	61.6855	-0.18695	0.0660254	-2.83148	0.0046333	0.360778
chr2	189487476	189488421	29.9385	-0.336555	0.111737	-3.01203	0.00259509	0.338295
chr2	191729378	191730687	44.1246	-0.306486	0.0811659	-3.77605	0.00015934	0.232953
chr2	191756632	191757078	12.4289	-0.444929	0.14636	-3.03997	0.00236601	0.331522
chr2	205865342	205865595	7.57974	-0.509951	0.180502	-2.82518	0.00472535	0.362997
chr2	208772612	208773048	9.2701	-0.649646	0.207053	-3.13758	0.00170348	0.320955
chr2	208959563	208959973	11.2363	-0.531931	0.170257	-3.12428	0.00178239	0.322097
chr2	209098452	209098859	15.5883	-0.404173	0.129465	-3.12188	0.00179699	0.322097
chr2	209365059	209365536	14.6384	-0.439723	0.14404	-3.05278	0.00226733	0.32953
chr2	210261841	210262174	9.83734	-0.4738	0.165754	-2.85845	0.0042572	0.356034
chr2	210298798	210299030	8.53293	-0.57609	0.172579	-3.33812	0.00084348	0.290284
chr2	210310661	210311040	13.324	-0.418787	0.14117	-2.96654	0.00301175	0.343546
chr2	212890985	212891200	6.57007	-0.591444	0.205742	-2.87468	0.00404438	0.354401
chr2	214681403	214683780	83.0518	-0.24634	0.0852326	-2.89021	0.00384988	0.351814
chr2	215679163	215679397	9.71904	-0.572614	0.164718	-3.47634	0.00050831	0.269103
chr2	215773674	215775253	49.2124	-0.304665	0.0817683	-3.72595	0.00019458	0.232953
chr2	220734237	220734517	7.97398	-0.698012	0.201867	-3.45779	0.00054463	0.269131
chr2	221168107	221168352	8.49362	-0.661427	0.175404	-3.77088	0.00016268	0.232953
chr2	221584634	221586309	56.9595	-0.233528	0.0829201	-2.81631	0.00485788	0.366742
chr2	222094567	222103441	325.019	-0.185013	0.0502809	-3.67958	0.00023361	0.232953
chr2	222119156	222121195	75.0689	-0.208844	0.0649047	-3.2177	0.00129222	0.310075
chr2	222157365	222164589	284.906	-0.129532	0.0454514	-2.84991	0.00437318	0.356712
chr2	222173855	222177932	165.371	-0.151588	0.0516832	-2.93303	0.00335673	0.347957
chr2	226285827	226286197	11.3527	-0.476644	0.164246	-2.90201	0.00370774	0.351089
chr2	226602668	226604374	64.4803	-0.197974	0.0690889	-2.8655	0.00416352	0.356034
chr2	227632654	227633335	20.021	-0.349349	0.121469	-2.87604	0.00402702	0.354401
chr2	228108734	228110143	44.818	-0.25125	0.0826633	-3.03944	0.00237018	0.331522
chr2	228111096	228111542	16.3023	-0.451143	0.140614	-3.20839	0.00133481	0.310075
chr2	228622594	228623199	20.2758	-0.444786	0.121409	-3.66353	0.00024876	0.232953
chr2	230986510	230987037	13.4826	0.594599	0.151206	3.93237	8.41e-05	0.188784
chr2	232875167	232876390	24.7461	0.536952	0.144613	3.71302	0.0002048	0.232953
chr2	233867743	233872466	193.219	-0.153341	0.0537223	-2.85433	0.00431277	0.356309
chr2	234085332	234086303	29.7511	-0.341358	0.104025	-3.2815	0.00103255	0.300656
chr2	236435219	236435838	16.1074	-0.392538	0.125913	-3.11754	0.00182365	0.322144
chr2	236567232	236568166	25.1448	0.333051	0.117616	2.83168	0.00463036	0.360778
chr2	237307183	237307737	14.3148	-0.483789	0.151214	-3.19937	0.00137729	0.310075
chr2	239775032	239775429	12.5069	0.481363	0.151415	3.1791	0.00147733	0.311622
chr20	84020	84512	17.1284	-0.417648	0.12249	-3.40966	0.00065045	0.27755
chr20	100468	102598	78.9668	-0.206464	0.0716867	-2.88008	0.00397572	0.353486
chr20	119124	124483	240.531	-0.144029	0.0476094	-3.02523	0.00248445	0.335672
chr20	224798	226584	58.5869	-0.207678	0.070891	-2.92955	0.00339457	0.348086
chr20	240543	240840	12.2536	-0.438178	0.152572	-2.87195	0.00407949	0.355103
chr20	1477909	1478265	11.8799	-0.474647	0.164507	-2.88527	0.00391075	0.351814
chr20	2304743	2304979	7.26259	0.537007	0.190559	2.81807	0.00483137	0.366237
chr20	6536905	6537418	16.4046	-0.364484	0.126038	-2.89185	0.00382979	0.351814
chr20	6546967	6547545	19.6822	-0.349909	0.116797	-2.99587	0.00273663	0.340996
chr20	6876453	6878409	68.5744	-0.261358	0.0754713	-3.46302	0.00053416	0.269131
chr20	7085798	7088429	93.3756	-0.209467	0.0700184	-2.99161	0.00277515	0.340996
chr20	10908986	10909244	10.1183	-0.439696	0.156088	-2.81698	0.00484768	0.366617
chr20	11600587	11600950	9.23733	-0.539323	0.179013	-3.01276	0.00258881	0.338117
chr20	11630823	11631205	9.20615	-0.544199	0.181446	-2.99924	0.00270653	0.340996
chr20	13159355	13160044	22.9884	-0.404885	0.117148	-3.45617	0.0005479	0.269131
chr20	20251565	20251774	7.39009	-0.52405	0.186458	-2.81056	0.00494559	0.367817
chr20	20763369	20763769	11.7961	-0.475057	0.150315	-3.16042	0.00157544	0.316292
chr20	21659393	21661002	51.3398	-0.227014	0.0801532	-2.83225	0.00462222	0.360778
chr20	22107910	22108224	12.0926	-0.462463	0.149392	-3.09563	0.00196397	0.325473
chr20	22163581	22164486	26.7554	-0.32926	0.104506	-3.15062	0.00162924	0.317079
chr20	22175542	22176399	27.8866	-0.318461	0.101683	-3.13189	0.00173687	0.321944
chr20	22190731	22194323	133.723	-0.19446	0.0513337	-3.78816	0.00015177	0.228752
chr20	23185245	23188257	87.7194	0.254857	0.0667081	3.82047	0.0001332	0.219405
chr20	29018288	29018722	16.3295	-0.413018	0.134004	-3.08212	0.0020553	0.326915
chr20	29339339	29339692	10.603	-0.585171	0.205095	-2.85317	0.00432853	0.356309
chr20	30585179	30585825	18.1233	0.434109	0.154246	2.8144	0.00488688	0.366974
chr20	30631115	30631420	9.78419	0.49752	0.161463	3.08132	0.00206085	0.326918
chr20	31306191	31306871	23.0519	-0.394743	0.114921	-3.43491	0.00059274	0.273772
chr20	36366779	36367315	13.2417	0.58035	0.157501	3.68475	0.00022893	0.232953
chr20	39320709	39322177	48.6299	-0.239234	0.0839449	-2.84989	0.00437337	0.356712
chr20	39880409	39880629	7.65148	-0.549643	0.184201	-2.98393	0.00284575	0.340996
chr20	39892636	39893349	20.1182	-0.384813	0.115335	-3.3365	0.00084841	0.290392
chr20	40206438	40206865	14.8415	-0.37608	0.129959	-2.89383	0.00380579	0.351814
chr20	40719150	40719781	20.3576	-0.440839	0.115951	-3.80195	0.00014356	0.224573
chr20	43246192	43247375	36.1822	0.311296	0.0900316	3.45763	0.00054496	0.269131
chr20	46200787	46201719	29.4422	0.333646	0.113637	2.93608	0.00332391	0.347521
chr20	46211351	46211678	10.9457	0.541784	0.160672	3.37199	0.00074628	0.282232
chr20	46842884	46843659	20.5904	0.36747	0.115425	3.18362	0.00145445	0.310581
chr20	47076639	47077001	10.6675	-0.584735	0.16373	-3.57133	0.00035517	0.244464
chr20	48397288	48398286	29.9223	0.306933	0.10919	2.81099	0.00493887	0.367704
chr20	48419796	48421824	63.8591	-0.230302	0.0720238	-3.19759	0.00138581	0.310075
chr20	52487030	52487598	19.729	-0.346764	0.115442	-3.00378	0.00266646	0.340996
chr20	52657308	52657539	7.77452	-0.576859	0.18969	-3.04107	0.00235741	0.331522
chr20	52735875	52746397	391.637	-0.102721	0.0332012	-3.09389	0.00197552	0.325843
chr20	52860459	52862940	88.6046	-0.198057	0.060042	-3.29865	0.00097152	0.296732
chr20	53074054	53074306	9.81697	-0.576809	0.158758	-3.63325	0.00027987	0.232953
chr20	53230760	53232949	66.8531	-0.207236	0.0692957	-2.99061	0.00278425	0.340996
chr20	54297616	54297975	13.7946	-0.452276	0.143092	-3.16074	0.00157367	0.316292
chr20	54332156	54332413	9.35229	-0.481459	0.164904	-2.91964	0.00350436	0.350419
chr20	54977138	54977465	11.6064	-0.427423	0.149263	-2.86355	0.00418924	0.356034
chr20	55167256	55171085	135.429	-0.179055	0.0551826	-3.24478	0.00117543	0.310075
chr20	55391649	55392608	31.659	-0.293196	0.0978894	-2.99517	0.00274288	0.340996
chr20	55464734	55465050	11.0756	-0.449656	0.157427	-2.85628	0.00428641	0.356034
chr20	56018443	56019251	26.1026	-0.304747	0.103702	-2.93867	0.00329625	0.347028
chr20	56140713	56141238	18.428	-0.335401	0.117217	-2.86138	0.00421806	0.356034
chr20	56276666	56277693	34.4117	0.328451	0.102764	3.19616	0.00139269	0.310075
chr20	58048240	58049243	28.0488	-0.319729	0.0990046	-3.22943	0.00124036	0.310075
chr20	59577586	59578511	28.9645	0.393689	0.119233	3.30186	0.00096047	0.296453
chr20	60668789	60669014	9.61141	-0.475195	0.163952	-2.89838	0.0037509	0.351814
chr20	60705535	60707166	58.9984	-0.23051	0.0813025	-2.83522	0.00457947	0.36036
chr20	62457059	62457526	13.6627	0.502048	0.17209	2.91736	0.00353005	0.350469
chr20	62458521	62459185	22.2169	0.348003	0.122818	2.83348	0.00460439	0.360778
chr20	62460640	62461674	27.9575	0.329481	0.111324	2.95965	0.00307993	0.345392
chr20	62585936	62589673	124.8	0.282364	0.0836498	3.37555	0.00073668	0.281697
chr20	62691464	62692529	36.4248	0.324108	0.0990667	3.27161	0.00106936	0.301656
chr20	62738749	62740195	43.2558	0.284679	0.0892872	3.18835	0.00143086	0.310075
chr20	62763218	62767411	147.694	0.276942	0.083161	3.3302	0.00086785	0.290392
chr20	63062269	63068433	206.645	0.22027	0.0701787	3.1387	0.00169698	0.320955
chr20	63124135	63126858	90.0546	0.205123	0.0624797	3.28304	0.00102694	0.300656
chr20	63164018	63164297	8.37608	0.51826	0.175209	2.95796	0.00309686	0.345392
chr20	63294368	63299824	249.206	0.196068	0.0656155	2.98814	0.00280685	0.340996
chr20	63312236	63312555	9.668	0.633829	0.176981	3.58133	0.00034185	0.239743
chr20	63490424	63491321	25.3635	0.357846	0.110687	3.23295	0.00122518	0.310075
chr21	5240358	5241260	41.3538	-0.341543	0.109663	-3.11446	0.00184279	0.32308
chr21	5247901	5248235	17.6086	-0.37892	0.127923	-2.96209	0.00305556	0.345264
chr21	9892755	9893306	28.4058	-0.300179	0.09857	-3.04534	0.0023242	0.330741
chr21	9897440	9897913	27.5713	-0.314437	0.11	-2.8585	0.00425646	0.356034
chr21	9923652	9924373	45.2544	-0.339683	0.102473	-3.31486	0.0009169	0.292628
chr21	9986876	9987309	22.2329	-0.334419	0.114245	-2.92721	0.00342023	0.348238
chr21	10011885	10012165	15.542	-0.45542	0.145496	-3.13012	0.00174734	0.321944
chr21	10015817	10016212	23.8042	-0.374858	0.122438	-3.06162	0.0022014	0.327105
chr21	10018722	10018935	15.7868	-0.40243	0.143254	-2.80921	0.00496631	0.368077
chr21	10027788	10028162	19.7048	-0.392238	0.120318	-3.26002	0.00111403	0.304279
chr21	10412965	10414131	56.2426	0.428373	0.118075	3.62797	0.00028566	0.232953
chr21	10567376	10567753	26.0737	-0.394321	0.118174	-3.33679	0.00084752	0.290392
chr21	10567949	10569847	104.453	-0.245557	0.086676	-2.83304	0.0046107	0.360778
chr21	14162084	14162299	7.09331	-0.611066	0.19479	-3.13705	0.00170656	0.320955
chr21	24926335	24926677	11.8752	-0.496788	0.147272	-3.37328	0.00074279	0.281701
chr21	26956740	26957271	19.2052	-0.387111	0.124859	-3.10037	0.00193277	0.324227
chr21	27121513	27121890	13.4104	-0.452019	0.146485	-3.08577	0.00203026	0.326915
chr21	27533950	27534529	17.8505	-0.381438	0.126351	-3.01888	0.00253715	0.336472
chr21	28307807	28308371	12.8296	-0.47305	0.152556	-3.10082	0.00192983	0.324227
chr21	30355049	30360682	203.187	-0.149352	0.0488066	-3.06008	0.00221279	0.32754
chr21	30666296	30666684	12.8299	-0.461968	0.14437	-3.19989	0.00137479	0.310075
chr21	33144473	33144778	8.96398	0.478271	0.167151	2.86131	0.00421889	0.356034
chr21	34923450	34930028	231.578	-0.155644	0.0493273	-3.15533	0.00160316	0.316292
chr21	35424542	35430775	260.496	-0.14531	0.0475356	-3.05688	0.00223656	0.328273
chr21	35684112	35685589	51.2855	-0.265377	0.0749001	-3.54307	0.00039549	0.252178
chr21	35868402	35869026	18.9587	-0.368938	0.119577	-3.08535	0.00203314	0.326915
chr21	35890075	35890392	10.7901	-0.497812	0.160439	-3.1028	0.00191696	0.324137
chr21	40459249	40461092	55.5435	-0.264674	0.0864692	-3.0609	0.00220672	0.327105
chr21	44369941	44371223	42.2626	0.326324	0.0922176	3.53864	0.0004022	0.252903
chr21	44496499	44496976	14.3829	0.465148	0.163692	2.8416	0.0044888	0.358983
chr21	44679524	44680577	37.465	-0.276714	0.0855917	-3.23295	0.00122518	0.310075
chr21	45384636	45386126	50.3311	0.253746	0.0819309	3.09707	0.00195441	0.325007
chr22	15689438	15689753	14.5844	0.434074	0.151202	2.87081	0.00409419	0.355103
chr22	15854038	15854826	28.7028	0.662602	0.194639	3.40426	0.00066343	0.27755
chr22	16116254	16116604	10.529	-0.591772	0.171094	-3.45874	0.00054271	0.269131
chr22	16437155	16437506	10.9848	-0.513597	0.157997	-3.25068	0.00115129	0.309543
chr22	16648931	16649390	17.4517	0.348493	0.120683	2.88767	0.00388112	0.351814
chr22	16652376	16652707	9.43639	-0.495691	0.171866	-2.88418	0.0039244	0.351814
chr22	16676176	16676840	23.9942	-0.310626	0.108865	-2.85332	0.00432644	0.356309
chr22	16850716	16851982	43.1112	-0.266224	0.0897463	-2.9664	0.00301304	0.343546
chr22	17018877	17019588	34.1098	-0.326016	0.0972266	-3.35315	0.00079897	0.286423
chr22	19027618	19028017	13.6683	0.484208	0.162048	2.98805	0.00280765	0.340996
chr22	19154898	19155505	19.7397	0.50789	0.137467	3.69463	0.00022021	0.232953
chr22	19605701	19605980	7.64612	0.704701	0.183274	3.84507	0.00012052	0.216438
chr22	22443348	22445070	52.4188	-0.249691	0.0765725	-3.26084	0.00111083	0.304045
chr22	23004502	23004824	9.6257	-0.507571	0.178898	-2.83721	0.0045509	0.359789
chr22	26247423	26247727	8.55719	0.524543	0.176093	2.97879	0.00289393	0.340996
chr22	37111892	37112428	17.0575	0.458725	0.130717	3.50931	0.00044928	0.258519
chr22	37240036	37241534	44.7373	0.300671	0.0946572	3.17642	0.00149103	0.311622
chr22	37241862	37244025	62.3763	0.261604	0.0899933	2.90693	0.00364994	0.350547
chr22	37375968	37379659	117.746	0.249654	0.0865549	2.88434	0.00392238	0.351814
chr22	39856919	39857909	31.0709	-0.279412	0.0965478	-2.89403	0.00380338	0.351814
chr22	42757634	42757966	11.0575	0.474684	0.165653	2.86553	0.00416311	0.356034
chr22	43434730	43435475	22.7671	0.337663	0.113152	2.98416	0.00284356	0.340996
chr22	44542429	44546466	167.419	0.246922	0.086957	2.83959	0.00451717	0.359789
chr22	44605103	44607486	73.6999	0.207628	0.0723985	2.86786	0.00413262	0.35603
chr22	44660164	44661035	27.8084	0.3377	0.109405	3.0867	0.00202395	0.326915
chr22	45383489	45384308	24.3252	-0.322751	0.103991	-3.10365	0.00191153	0.323533
chr22	46447719	46448367	18.0493	0.490068	0.133237	3.67815	0.00023493	0.232953
chr22	47729853	47730240	11.7789	-0.463274	0.161358	-2.8711	0.0040905	0.355103
chr22	50266339	50266696	7.22283	0.671344	0.203056	3.3062	0.00094572	0.294764
chr3	1543237	1543541	10.5446	-0.485948	0.16219	-2.99616	0.00273401	0.340996
chr3	3199332	3199585	7.76577	-0.618751	0.197993	-3.12512	0.00177734	0.322097
chr3	5597245	5597902	19.3602	-0.354295	0.118255	-2.99603	0.00273516	0.340996
chr3	13665777	13666477	19.97	0.422084	0.120663	3.49803	0.00046871	0.260872
chr3	14857237	14857565	8.70054	-0.688437	0.218058	-3.15713	0.00159332	0.316292
chr3	20438043	20439062	31.4651	-0.304713	0.101422	-3.00442	0.00266089	0.340849
chr3	22198752	22200291	47.8562	-0.271157	0.0772431	-3.51044	0.00044737	0.258519
chr3	22462314	22464741	88.2276	-0.19283	0.0564096	-3.41838	0.00062994	0.274926
chr3	22655127	22655686	18.9236	-0.375892	0.121512	-3.09345	0.00197846	0.325843
chr3	23126899	23128031	35.4726	-0.301986	0.0996306	-3.03106	0.00243699	0.334606
chr3	24748550	24750159	52.75	-0.222952	0.076139	-2.92823	0.00340898	0.348238
chr3	26626736	26626910	5.57137	-0.827439	0.247835	-3.33867	0.00084182	0.290196
chr3	26868910	26869263	10.3462	-0.495913	0.157175	-3.15518	0.00160401	0.316292
chr3	27056500	27056706	5.98604	-0.625876	0.222324	-2.81515	0.00487546	0.366764
chr3	27739978	27744068	141.264	-0.170681	0.0603063	-2.83024	0.00465134	0.361347
chr3	29761337	29763887	102.389	-0.189353	0.0667239	-2.83785	0.00454184	0.359789
chr3	29767555	29771101	130.35	-0.195431	0.0623563	-3.1341	0.00172381	0.321545
chr3	29911178	29911495	10.4593	-0.48859	0.159901	-3.05557	0.00224633	0.32834
chr3	30246427	30247808	47.2785	-0.248325	0.0818571	-3.03364	0.00241625	0.334184
chr3	30884762	30888944	167.432	-0.161706	0.0558585	-2.89492	0.00379256	0.351814
chr3	30967760	30968480	22.3533	-0.378923	0.129942	-2.91609	0.00354443	0.350469
chr3	31100896	31101956	33.8357	-0.308389	0.0973985	-3.16626	0.00154413	0.315961
chr3	32089667	32090099	13.5627	-0.417907	0.139912	-2.98692	0.00281805	0.340996
chr3	36202755	36203266	18.1895	-0.374915	0.1261	-2.97316	0.00294753	0.342421
chr3	36204914	36207044	72.5186	-0.269836	0.0816273	-3.30571	0.00094738	0.294764
chr3	36754323	36754844	20.68	-0.365946	0.128669	-2.84409	0.0044539	0.358084
chr3	46183800	46184188	12.5755	-0.418667	0.142515	-2.93771	0.00330644	0.347028
chr3	46349826	46353535	146.859	-0.172163	0.0588561	-2.92515	0.00344289	0.348483
chr3	46880689	46883379	104.743	0.296526	0.0910034	3.2584	0.0011204	0.305214
chr3	53399508	53399787	8.39037	-0.537017	0.179051	-2.99925	0.00270649	0.340996
chr3	53896293	53898853	92.4962	-0.361883	0.102386	-3.53451	0.00040854	0.252903
chr3	55266983	55267958	31.3289	-0.337665	0.102773	-3.28556	0.0010178	0.300407
chr3	56517870	56518142	8.65786	-0.516012	0.172216	-2.99631	0.00273267	0.340996
chr3	59086962	59087675	25.056	-0.29178	0.101704	-2.8689	0.00411898	0.355502
chr3	62391809	62392152	11.4958	-0.473957	0.153492	-3.08783	0.00201627	0.326915
chr3	63208449	63211153	85.8176	-0.197146	0.068948	-2.85934	0.00424521	0.356034
chr3	63485431	63485693	8.43845	-0.516078	0.176693	-2.92076	0.00349175	0.349932
chr3	64062660	64063775	27.6248	-0.348387	0.10558	-3.29975	0.00096772	0.296732
chr3	67300730	67300985	8.01703	-0.615483	0.180048	-3.41844	0.0006298	0.274926
chr3	69727046	69727514	13.6096	-0.423337	0.142645	-2.96776	0.00299978	0.343135
chr3	69870876	69871189	8.06808	-0.644924	0.219361	-2.94001	0.00328203	0.347028
chr3	70189168	70189616	15.8127	-0.395142	0.137264	-2.8787	0.0039932	0.353536
chr3	70489364	70489695	9.82466	-0.496255	0.176352	-2.814	0.00489295	0.366998
chr3	70493566	70494272	28.7527	-0.307794	0.0984711	-3.12573	0.00177364	0.322097
chr3	70600154	70600860	26.0737	-0.398564	0.108551	-3.67169	0.00024095	0.232953
chr3	70700505	70700804	10.2196	-0.583543	0.186557	-3.12796	0.00176023	0.322097
chr3	72525043	72525256	5.95979	-0.755447	0.210356	-3.59128	0.00032906	0.237969
chr3	76115826	76116239	13.4331	-0.499673	0.161287	-3.09804	0.00194806	0.324498
chr3	79535811	79536962	35.5064	-0.256276	0.0898035	-2.85374	0.00432078	0.356309
chr3	79590247	79590810	17.3233	-0.510295	0.132785	-3.84302	0.00012153	0.216438
chr3	79642118	79642491	10.0186	-0.528177	0.177021	-2.98369	0.00284796	0.340996
chr3	86495437	86495890	12.2653	-0.49919	0.147296	-3.38903	0.0007014	0.27755
chr3	87156338	87156601	9.15807	-0.546879	0.194158	-2.81668	0.00485236	0.366617
chr3	89108129	89108961	32.0721	-0.423136	0.115781	-3.65462	0.00025756	0.232953
chr3	94719855	94720327	15.3491	-0.409674	0.139339	-2.94011	0.00328092	0.347028
chr3	94767598	94769595	64.6056	-0.268328	0.075805	-3.53971	0.00040056	0.252903
chr3	94953250	94953555	10.8126	-0.483386	0.156542	-3.0879	0.00201573	0.326915
chr3	94965445	94965872	13.5892	-0.489923	0.158222	-3.09644	0.00195861	0.325107
chr3	95739130	95739764	19.7703	-0.491593	0.139488	-3.52426	0.00042466	0.255653
chr3	95854313	95854782	13.9559	-0.512109	0.150617	-3.40007	0.00067368	0.27755
chr3	98292613	98293872	44.2914	-0.250191	0.0876972	-2.85289	0.0043323	0.356309
chr3	98330719	98331488	25.3546	-0.288878	0.102277	-2.82448	0.0047357	0.363387
chr3	99294180	99296543	70.955	-0.310384	0.0686126	-4.52371	6.08e-06	0.110384
chr3	99510767	99511239	18.9954	-0.3888	0.132187	-2.94128	0.00326857	0.347028
chr3	100607716	100617167	364.226	-0.138652	0.0414614	-3.34413	0.00082541	0.289862
chr3	101007051	101007447	10.1145	-0.607546	0.178156	-3.41019	0.00064918	0.27755
chr3	102186934	102187315	15.0004	-0.386665	0.134599	-2.87273	0.00406946	0.355103
chr3	104806008	104806539	14.9628	-0.422283	0.141424	-2.98594	0.00282709	0.340996
chr3	105909189	105909997	24.1274	-0.324468	0.106803	-3.038	0.00238156	0.331604
chr3	110704328	110704704	12.558	-0.473457	0.149816	-3.16026	0.00157628	0.316292
chr3	111310571	111310892	10.167	-0.504891	0.176842	-2.85503	0.00430322	0.356309
chr3	118230766	118231111	9.10195	-0.587997	0.176062	-3.33972	0.00083864	0.290196
chr3	118661098	118661345	9.32962	-0.529628	0.1697	-3.12097	0.00180255	0.322097
chr3	118664400	118664807	10.4676	-0.450966	0.156019	-2.89045	0.00384694	0.351814
chr3	122055997	122056827	24.8669	-0.299304	0.103832	-2.88259	0.00394417	0.352064
chr3	125951577	125952341	19.8231	-0.37071	0.129944	-2.85285	0.00433286	0.356309
chr3	126165379	126168548	121.249	-0.224946	0.0657167	-3.42297	0.0006194	0.274926
chr3	127371095	127371440	11.8576	0.514993	0.151007	3.41039	0.0006487	0.27755
chr3	128467581	128469720	71.2239	0.25307	0.0687833	3.67924	0.00023393	0.232953
chr3	129009996	129010326	10.6544	0.549573	0.157952	3.47937	0.00050259	0.269103
chr3	130509862	130510464	21.5673	-0.357298	0.110534	-3.23248	0.00122721	0.310075
chr3	137592589	137592932	11.1654	-0.473259	0.157379	-3.00713	0.00263731	0.339937
chr3	137797811	137801358	130.379	-0.160254	0.0530269	-3.02213	0.00251004	0.335672
chr3	137894256	137895253	38.3757	-0.262943	0.0886185	-2.96714	0.00300585	0.343135
chr3	137956959	137959457	86.2124	-0.315366	0.0743802	-4.23992	2.24e-05	0.147787
chr3	139867928	139868268	11.4275	-0.459724	0.155633	-2.9539	0.00313784	0.345392
chr3	142861074	142862955	71.7046	-0.208222	0.0716498	-2.90611	0.00365956	0.350818
chr3	147233592	147234006	13.0986	-0.437145	0.15236	-2.86916	0.00411565	0.355502
chr3	147241339	147242210	29.1322	-0.324823	0.101172	-3.21059	0.00132461	0.310075
chr3	147267457	147267723	9.17605	-0.589823	0.175714	-3.35672	0.00078873	0.286423
chr3	147331804	147335242	124.771	-0.176709	0.0568373	-3.10903	0.00187706	0.323441
chr3	147337518	147338801	47.2409	-0.277554	0.0909439	-3.05192	0.0022738	0.32953
chr3	147631525	147631905	12.9683	-0.523256	0.147518	-3.54706	0.00038955	0.252178
chr3	147749583	147750048	13.6442	-0.501882	0.14009	-3.58256	0.00034025	0.239743
chr3	147803459	147803763	9.75827	-0.560607	0.190297	-2.94596	0.00321952	0.346035
chr3	148035990	148036260	9.36048	-0.520657	0.176196	-2.95498	0.00312689	0.345392
chr3	148053070	148053468	11.1554	-0.488807	0.158536	-3.08326	0.00204744	0.326915
chr3	148511871	148512523	22.2597	-0.333263	0.111702	-2.9835	0.00284972	0.340996
chr3	148697400	148707480	451.416	-0.186743	0.0614019	-3.04132	0.00235547	0.331522
chr3	149310533	149312730	82.263	-0.200522	0.0674744	-2.97182	0.00296039	0.342421
chr3	151875851	151876137	8.36863	-0.650236	0.195664	-3.32323	0.00088981	0.290392
chr3	153727552	153729588	72.5327	-0.21671	0.074358	-2.91441	0.00356357	0.350469
chr3	153869682	153870244	16.6868	-0.355867	0.123437	-2.88299	0.00393915	0.351814
chr3	154537622	154537953	11.6176	-0.480482	0.149544	-3.21298	0.00131364	0.310075
chr3	154607819	154608461	19.6522	-0.349346	0.116683	-2.99398	0.00275363	0.340996
chr3	155126139	155126828	21.3092	-0.423946	0.119885	-3.53627	0.00040583	0.252903
chr3	155257238	155258099	28.4076	-0.300163	0.099752	-3.00909	0.00262029	0.339336
chr3	158018470	158019067	18.7833	-0.360522	0.118988	-3.02989	0.00244642	0.334606
chr3	160472890	160473156	9.0524	-0.657304	0.167538	-3.92332	8.73e-05	0.191853
chr3	168157904	168159048	36.4889	-0.280676	0.0952797	-2.94581	0.00322109	0.346035
chr3	168238606	168248488	426.566	-0.161712	0.0526603	-3.07084	0.00213454	0.327105
chr3	168509980	168510345	11.9436	-0.583218	0.161012	-3.6222	0.0002921	0.232953
chr3	169066692	169068702	63.1517	-0.230567	0.0674067	-3.42053	0.00062499	0.274926
chr3	169385087	169387093	70.9196	-0.198058	0.0695581	-2.84738	0.00440811	0.35771
chr3	169722467	169723735	43.5519	-0.248195	0.0778016	-3.1901	0.00142222	0.310075
chr3	170007310	170007552	5.71141	-0.643667	0.214695	-2.99805	0.00271711	0.340996
chr3	182079966	182080310	10.0274	-0.564676	0.168323	-3.35471	0.00079447	0.286423
chr3	184070763	184071197	10.6147	-0.593599	0.168987	-3.5127	0.00044359	0.258519
chr3	187409939	187410287	10.3781	-0.551356	0.173967	-3.16931	0.00152803	0.314723
chr3	187525741	187527075	44.8204	-0.25668	0.0873961	-2.93698	0.0033143	0.347219
chr3	187841542	187843329	56.094	-0.25218	0.077835	-3.23993	0.00119559	0.310075
chr3	188979782	188980139	12.8565	-0.451521	0.141164	-3.19855	0.0013812	0.310075
chr3	189581208	189584372	110.039	-0.180987	0.059207	-3.05686	0.00223669	0.328273
chr3	189882406	189885880	121.455	-0.177032	0.0517604	-3.42022	0.00062571	0.274926
chr3	191055997	191056537	19.7091	-0.370329	0.12504	-2.96167	0.00305977	0.345264
chr3	192063649	192064623	30.9984	-0.316322	0.0976902	-3.23802	0.00120364	0.310075
chr4	575474	575932	11.2622	0.691756	0.221818	3.11858	0.00181724	0.322097
chr4	821325	822521	30.9438	0.415729	0.135308	3.07246	0.00212306	0.327105
chr4	3885277	3886003	20.5589	0.432691	0.143803	3.00891	0.00262189	0.339336
chr4	3976008	3976676	16.5499	0.399001	0.127573	3.12763	0.00176224	0.322097
chr4	5007940	5008224	7.97648	-0.608757	0.181545	-3.3532	0.00079883	0.286423
chr4	6196475	6198169	51.2774	0.341312	0.10158	3.36004	0.00077932	0.285238
chr4	6221794	6222949	31.8304	0.393857	0.134033	2.93851	0.00329791	0.347028
chr4	7306568	7307234	17.7236	0.447023	0.128693	3.47357	0.00051358	0.269103
chr4	8600330	8602275	60.9619	0.303522	0.104921	2.89287	0.00381738	0.351814
chr4	8648718	8650037	42.0378	0.259171	0.0909508	2.84957	0.00437784	0.356712
chr4	8658877	8659272	12.5684	-0.422899	0.144277	-2.93116	0.00337695	0.348086
chr4	8681177	8683449	76.4541	0.206903	0.0718055	2.88144	0.00395865	0.352489
chr4	10719647	10719882	9.2748	-0.566265	0.17702	-3.19888	0.00137965	0.310075
chr4	10918004	10918652	22.1872	-0.369232	0.114934	-3.21256	0.00131559	0.310075
chr4	11152306	11155202	99.8218	-0.238449	0.0620336	-3.84386	0.00012111	0.216438
chr4	11157856	11158342	16.9398	-0.374249	0.130069	-2.87732	0.00401071	0.353768
chr4	11305546	11306995	47.8224	-0.239396	0.0799574	-2.99404	0.0027531	0.340996
chr4	11365731	11366388	20.8766	-0.366044	0.113482	-3.22558	0.00125718	0.310075
chr4	12855472	12857094	55.2613	-0.258673	0.0914529	-2.82849	0.00467685	0.362101
chr4	13498638	13501827	124.92	-0.159689	0.052386	-3.04832	0.00230126	0.330364
chr4	13748241	13748657	11.3923	-0.538997	0.177751	-3.03232	0.0024268	0.334569
chr4	17832444	17832746	11.0821	-0.44048	0.156292	-2.81832	0.00482752	0.366125
chr4	18130260	18130629	14.108	-0.379028	0.132419	-2.86234	0.00420527	0.356034
chr4	19056634	19058315	54.8647	-0.223174	0.0714057	-3.12544	0.00177539	0.322097
chr4	19218592	19219276	21.5543	-0.366134	0.117332	-3.12048	0.00180555	0.322097
chr4	29330882	29331251	10.8697	-0.485511	0.158852	-3.05638	0.00224028	0.328273
chr4	40582715	40583059	11.4822	-0.557072	0.159473	-3.4932	0.00047728	0.262808
chr4	42315211	42315848	20.971	0.435393	0.13719	3.17364	0.00150539	0.312735
chr4	46643867	46644275	12.419	-0.445452	0.143667	-3.10058	0.0019314	0.324227
chr4	47832676	47833917	38.4988	-0.268677	0.09312	-2.88528	0.00391065	0.351814
chr4	49061244	49064090	97.8372	-0.181813	0.0600191	-3.02925	0.00245163	0.334606
chr4	49270370	49271649	51.3394	0.385493	0.124628	3.09316	0.0019804	0.325843
chr4	49505465	49506162	16.1039	-0.520576	0.167567	-3.10668	0.001892	0.323441
chr4	49519427	49519965	12.6466	0.64845	0.219178	2.95855	0.00309086	0.345392
chr4	51817635	51818021	12.2576	-0.474379	0.154116	-3.07805	0.00208357	0.327105
chr4	52227851	52228266	12.4066	-0.444532	0.153952	-2.88747	0.00388358	0.351814
chr4	54447664	54449264	50.4564	-0.286025	0.0815774	-3.50617	0.0004546	0.258594
chr4	54588783	54589248	14.8116	-0.410695	0.139583	-2.94231	0.0032577	0.347028
chr4	55605866	55606321	15.8493	-0.418145	0.145662	-2.87066	0.00409612	0.355103
chr4	55646543	55646837	10.3847	-0.479716	0.169392	-2.83198	0.00462605	0.360778
chr4	55778271	55778813	13.8074	-0.498156	0.142268	-3.50153	0.0004626	0.259485
chr4	55834214	55841223	267.702	-0.163415	0.0361223	-4.52394	6.07e-06	0.110384
chr4	56270066	56270511	14.9554	-0.394493	0.131508	-2.99976	0.00270195	0.340996
chr4	58321554	58322002	14.8229	-0.394708	0.135482	-2.91337	0.00357546	0.350469
chr4	58355360	58355962	21.4849	-0.435888	0.121331	-3.59255	0.00032745	0.237969
chr4	63874154	63874698	20.8215	-0.34878	0.116478	-2.9944	0.00274988	0.340996
chr4	64552789	64553341	19.9768	-0.351916	0.124555	-2.82538	0.00472245	0.362983
chr4	68161108	68162162	31.521	-0.298455	0.102877	-2.90108	0.00371877	0.351115
chr4	68215869	68216362	15.745	-0.449207	0.140698	-3.19271	0.00140946	0.310075
chr4	69381776	69382234	13.2742	-0.453313	0.137907	-3.28709	0.0010123	0.300331
chr4	69484185	69484805	20.2794	-0.382197	0.136058	-2.80909	0.00496823	0.368077
chr4	70249195	70249467	10.2026	-0.529363	0.172042	-3.07694	0.00209138	0.327105
chr4	70348412	70349497	36.2457	-0.253329	0.0875824	-2.89246	0.00382236	0.351814
chr4	71774794	71776356	49.0444	-0.326933	0.0855971	-3.81944	0.00013376	0.219405
chr4	73486866	73488881	68.5639	-0.257097	0.071275	-3.60712	0.00030962	0.236618
chr4	73845471	73846170	29.3795	-0.295392	0.102305	-2.88737	0.00388479	0.351814
chr4	73857636	73863446	229.617	-0.163538	0.047718	-3.42717	0.0006099	0.274926
chr4	73925409	73926078	22.5181	-0.344722	0.114221	-3.01802	0.00254435	0.336567
chr4	73935061	73935536	14.6811	-0.459363	0.134923	-3.40463	0.00066253	0.27755
chr4	74035217	74036465	40.8853	-0.292187	0.0872972	-3.34704	0.00081681	0.288493
chr4	74475181	74476133	31.9544	-0.320149	0.113398	-2.82323	0.00475425	0.363864
chr4	75082268	75082770	15.9178	-0.369098	0.131373	-2.80954	0.00496122	0.368077
chr4	78573486	78573796	9.84221	-0.470452	0.165396	-2.8444	0.00444957	0.358084
chr4	78988639	78989451	26.7956	-0.306504	0.0995158	-3.07995	0.00207033	0.327105
chr4	79458942	79459733	24.7733	-0.308809	0.10973	-2.81425	0.00488908	0.366974
chr4	80617097	80617613	16.5531	-0.381107	0.135729	-2.80784	0.00498745	0.368077
chr4	80879124	80879696	17.7531	-0.471207	0.129865	-3.62844	0.00028514	0.232953
chr4	81226448	81227046	16.9072	-0.469648	0.16273	-2.88607	0.00390091	0.351814
chr4	84214536	84214740	7.12898	-0.581001	0.198125	-2.9325	0.00336241	0.347966
chr4	84457914	84462462	171.34	-0.148183	0.0498858	-2.97044	0.00297372	0.342421
chr4	84462470	84466169	135.159	-0.150783	0.0473674	-3.18328	0.00145619	0.310581
chr4	84529448	84530238	20.5353	-0.382151	0.127066	-3.0075	0.00263404	0.339854
chr4	97061382	97061756	12.0807	-0.586837	0.151737	-3.86747	0.00010997	0.214225
chr4	97087109	97087354	8.08037	-0.578747	0.187616	-3.08474	0.00203728	0.326915
chr4	99514275	99514619	10.7302	-0.495285	0.155291	-3.1894	0.00142568	0.310075
chr4	103403814	103404118	10.9531	-0.540542	0.151536	-3.56708	0.00036098	0.246814
chr4	105660501	105660763	7.31844	-0.657954	0.196093	-3.35531	0.00079277	0.286423
chr4	105907365	105907814	14.81	-0.413724	0.136029	-3.04145	0.0023544	0.331522
chr4	106885758	106887536	58.7124	-0.230946	0.070772	-3.26324	0.00110146	0.304045
chr4	107002563	107002879	11.3292	-0.499327	0.156622	-3.18811	0.00143207	0.310075
chr4	107338436	107338789	10.9313	-0.535515	0.181582	-2.94917	0.00318632	0.345793
chr4	107363082	107363972	29.1368	-0.289427	0.0984659	-2.93936	0.00328886	0.347028
chr4	109993236	109993597	12.7704	-0.438783	0.154995	-2.83096	0.00464087	0.361075
chr4	110735622	110735966	8.88104	-0.490365	0.170575	-2.87477	0.00404319	0.354401
chr4	111713423	111713747	11.8933	-0.616249	0.170177	-3.62123	0.00029321	0.232953
chr4	111880618	111880994	14.9091	-0.496677	0.139417	-3.56252	0.00036731	0.24838
chr4	112037693	112037967	9.72249	-0.453659	0.160775	-2.82169	0.00477706	0.364378
chr4	112397897	112402602	169.459	-0.199377	0.0606975	-3.28477	0.00102066	0.300407
chr4	112405400	112407100	55.0173	-0.242634	0.0844002	-2.8748	0.0040428	0.354401
chr4	114438566	114440553	61.2934	-0.233769	0.0811937	-2.87915	0.00398746	0.353536
chr4	114782183	114785780	132.534	-0.219644	0.0680113	-3.22952	0.00123998	0.310075
chr4	115152174	115152811	18.0001	-0.447746	0.130833	-3.42227	0.00062101	0.274926
chr4	115318274	115318583	9.79942	-0.461983	0.162054	-2.8508	0.00436094	0.356712
chr4	115428588	115428948	10.7352	-0.593872	0.185346	-3.20413	0.00135472	0.310075
chr4	116473821	116474297	15.5353	-0.433132	0.134778	-3.21368	0.00131047	0.310075
chr4	118361968	118362369	16.362	-0.368843	0.125663	-2.93517	0.00333364	0.347957
chr4	121173792	121179149	199.405	-0.146604	0.0501327	-2.92432	0.00345208	0.348728
chr4	121348229	121348632	10.9465	-0.444306	0.154675	-2.87251	0.00407224	0.355103
chr4	123521349	123521976	18.6429	-0.388842	0.134805	-2.88448	0.00392059	0.351814
chr4	123937104	123937950	24.353	-0.392898	0.103562	-3.79386	0.00014833	0.225568
chr4	124203110	124203988	28.4348	-0.287914	0.101399	-2.83942	0.00451956	0.359789
chr4	124220136	124220449	11.1317	-0.591072	0.160014	-3.69388	0.00022086	0.232953
chr4	124488577	124490481	67.6113	-0.189694	0.0661616	-2.86713	0.00414209	0.35603
chr4	124800643	124801104	14.4195	-0.394436	0.135424	-2.91259	0.00358446	0.350469
chr4	125614819	125615069	9.07439	-0.534332	0.183194	-2.91676	0.00353687	0.350469
chr4	125659471	125660344	28.4876	-0.372781	0.104219	-3.57691	0.00034768	0.240515
chr4	127082059	127082731	21.449	-0.438667	0.121855	-3.59992	0.00031831	0.237969
chr4	135276684	135277319	19.1086	-0.418599	0.124802	-3.35411	0.00079621	0.286423
chr4	140830688	140831316	16.8451	-0.38621	0.135038	-2.86001	0.00423634	0.356034
chr4	141635752	141640272	176.453	-0.183503	0.0599544	-3.06071	0.00220813	0.327105
chr4	141905004	141907382	77.7223	-0.235983	0.0651426	-3.62255	0.00029171	0.232953
chr4	141963708	141964423	22.7211	-0.368831	0.119825	-3.07808	0.0020834	0.327105
chr4	145969255	145969977	25.4531	-0.348698	0.109911	-3.17256	0.00151099	0.312944
chr4	146073352	146073792	16.2222	-0.395753	0.130182	-3.04	0.00236575	0.331522
chr4	146083180	146083525	12.7944	-0.452308	0.142392	-3.1765	0.00149062	0.311622
chr4	146778470	146778920	14.8465	-0.596656	0.137786	-4.3303	1.49e-05	0.115343
chr4	146799431	146799804	11.8909	-0.421838	0.142388	-2.9626	0.00305053	0.345152
chr4	146904752	146905516	23.196	-0.363492	0.111097	-3.27186	0.00106842	0.301656
chr4	146917233	146917447	8.89611	-0.533277	0.188285	-2.83229	0.00462164	0.360778
chr4	146950233	146954214	148.413	-0.179907	0.0603429	-2.98141	0.00286924	0.340996
chr4	147154051	147154481	16.0665	-0.360786	0.12514	-2.88306	0.00393832	0.351814
chr4	149167820	149168201	12.7909	-0.446078	0.143466	-3.1093	0.0018753	0.323441
chr4	149731479	149731767	8.32467	-0.522074	0.175194	-2.97998	0.00288267	0.340996
chr4	154609141	154609777	17.6353	-0.377746	0.127968	-2.95189	0.00315839	0.345392
chr4	154821901	154822610	25.8219	-0.310413	0.10763	-2.88406	0.00392579	0.351814
chr4	154829432	154830093	21.9695	-0.329893	0.113777	-2.89947	0.00373798	0.351747
chr4	159486157	159487169	38.9678	-0.275825	0.0842292	-3.2747	0.00105776	0.301656
chr4	159501900	159507900	235.348	-0.142918	0.0421601	-3.38988	0.00069923	0.27755
chr4	159583138	159584802	52.0578	-0.208896	0.0717361	-2.91201	0.00359112	0.350469
chr4	160434661	160435318	17.4802	-0.412641	0.141689	-2.9123	0.0035878	0.350469
chr4	164723767	164724249	11.9982	-0.455747	0.162307	-2.80794	0.00498602	0.368077
chr4	165655421	165655836	11.6455	-0.479581	0.158484	-3.02604	0.00247775	0.335672
chr4	167460404	167460811	14.5618	-0.376454	0.132676	-2.8374	0.00454824	0.359789
chr4	168516583	168517147	19.2007	-0.377638	0.121496	-3.10824	0.00188203	0.323441
chr4	168617544	168623902	238.427	-0.160638	0.0567171	-2.83227	0.00462194	0.360778
chr4	168727777	168733532	199.352	-0.149983	0.0485795	-3.08738	0.00201931	0.326915
chr4	168782735	168783756	27.0551	-0.328835	0.10578	-3.10866	0.00187939	0.323441
chr4	168798259	168798853	15.2846	-0.387919	0.135878	-2.8549	0.00430498	0.356309
chr4	170364647	170364993	11.6623	-0.527568	0.15373	-3.43179	0.00059962	0.274926
chr4	171134174	171135360	38.7839	-0.315636	0.0909948	-3.46873	0.00052293	0.269131
chr4	171178722	171179019	11.0965	-0.7104	0.176519	-4.0245	5.71e-05	0.173169
chr4	172146488	172146934	12.5783	-0.462908	0.144596	-3.20139	0.00136766	0.310075
chr4	173691238	173691846	19.2089	-0.388064	0.125907	-3.08213	0.00205523	0.326915
chr4	173974915	173975680	28.4817	-0.322457	0.10641	-3.03034	0.0024428	0.334606
chr4	174120922	174126573	214.933	-0.186536	0.0633942	-2.94248	0.00325596	0.347028
chr4	174451401	174452520	36.778	-0.315706	0.091927	-3.43431	0.00059406	0.273772
chr4	180019807	180020822	33.5855	-0.302507	0.0967696	-3.12606	0.00177168	0.322097
chr4	180948290	180948494	7.97171	-0.535217	0.183531	-2.91622	0.00354301	0.350469
chr4	181117627	181118143	17.5833	-0.393751	0.133964	-2.93924	0.00329022	0.347028
chr4	181158016	181159030	38.5776	-0.289301	0.0844866	-3.42422	0.00061657	0.274926
chr4	181248730	181253260	167.126	-0.147944	0.0504308	-2.9336	0.0033506	0.347957
chr4	181355074	181357684	83.0797	-0.221832	0.0676486	-3.27918	0.00104108	0.301656
chr4	181597199	181598564	38.4197	-0.275152	0.0865655	-3.17854	0.0014802	0.311622
chr4	181598668	181600746	68.7014	-0.216289	0.0709391	-3.04895	0.00229646	0.330364
chr4	181685432	181691255	200.855	-0.17382	0.0599134	-2.90118	0.00371755	0.351115
chr4	181841666	181842062	8.98414	-0.484809	0.172235	-2.81481	0.00488061	0.366764
chr4	182125347	182130541	174.958	-0.220088	0.0674146	-3.26469	0.00109584	0.304045
chr4	182403298	182404111	31.4398	-0.358858	0.0971417	-3.69417	0.00022061	0.232953
chr4	182407937	182408443	15.5487	-0.427267	0.131599	-3.24674	0.00116737	0.310075
chr4	183005075	183005417	10.9147	-0.445466	0.154499	-2.88328	0.00393552	0.351814
chr4	188777184	188777655	13.5142	-0.499986	0.145073	-3.44643	0.00056804	0.270473
chr4	189164001	189165012	37.6369	-0.358471	0.0962925	-3.72273	0.00019708	0.232953
chr4	189216984	189220590	131.165	-0.181252	0.0616578	-2.93965	0.00328583	0.347028
chr5	187652	187983	10.9755	0.464695	0.157351	2.95323	0.00314467	0.345392
chr5	512465	515707	121.31	0.208001	0.0670554	3.10193	0.00192264	0.324137
chr5	1357654	1359710	66.4903	0.263855	0.0910168	2.89897	0.00374389	0.351747
chr5	1654089	1656324	80.9855	0.280937	0.100032	2.80847	0.00497773	0.368077
chr5	2606573	2607603	35.6159	0.272759	0.0879266	3.10212	0.00192139	0.324137
chr5	2766097	2770935	178.6	-0.157594	0.0515682	-3.05603	0.00224292	0.328273
chr5	3369604	3369873	10.9393	-0.523624	0.152942	-3.42368	0.0006178	0.274926
chr5	3624075	3624369	9.68643	-0.587158	0.160031	-3.66902	0.00024348	0.232953
chr5	3777101	3777752	21.1309	-0.332279	0.113425	-2.9295	0.00339506	0.348086
chr5	3826938	3829728	97.5231	-0.211734	0.0633375	-3.34295	0.00082892	0.290196
chr5	4360308	4360959	19.9077	-0.420978	0.118419	-3.55499	0.00037799	0.252108
chr5	4379405	4379723	11.5397	-0.493133	0.165445	-2.98064	0.00287647	0.340996
chr5	4504606	4505014	14.1209	-0.447907	0.140405	-3.19009	0.00142226	0.310075
chr5	5016655	5016999	11.4005	-0.496014	0.14889	-3.33141	0.00086406	0.290392
chr5	5055962	5061300	201.136	-0.130835	0.043736	-2.99148	0.0027763	0.340996
chr5	5122681	5124025	51.1445	-0.259012	0.0749573	-3.45547	0.00054934	0.269131
chr5	5532778	5534554	54.1435	0.210136	0.0727777	2.88737	0.00388481	0.351814
chr5	5654838	5656108	39.8585	-0.294695	0.0872879	-3.37612	0.00073515	0.281634
chr5	6401175	6401955	26.6777	-0.282779	0.0989897	-2.85665	0.00428141	0.356034
chr5	6691553	6694752	102.359	-0.248758	0.0571239	-4.3547	1.33e-05	0.115343
chr5	6696438	6701066	168.931	-0.166879	0.0564035	-2.95866	0.00308982	0.345392
chr5	15242385	15242966	19.7308	-0.372272	0.124442	-2.99153	0.00277579	0.340996
chr5	23957306	23957937	19.5147	-0.402921	0.137427	-2.9319	0.00336891	0.347966
chr5	26279795	26280041	8.7802	-0.59167	0.185701	-3.18614	0.00144185	0.310457
chr5	29992103	29992496	12.5415	-0.412737	0.146658	-2.81428	0.00488872	0.366974
chr5	30146182	30146512	10.171	-0.468763	0.16102	-2.91121	0.00360029	0.350469
chr5	30506554	30506786	7.22699	-0.571604	0.187044	-3.05599	0.00224318	0.328273
chr5	31367802	31369693	65.7272	-0.236867	0.0742741	-3.18909	0.00142723	0.310075
chr5	31372503	31372822	12.0512	-0.531837	0.153531	-3.46403	0.00053215	0.269131
chr5	33675726	33676430	19.8186	-0.424481	0.124919	-3.39805	0.00067869	0.27755
chr5	33921087	33923635	84.7273	-0.175148	0.0618599	-2.83137	0.00463485	0.360778
chr5	35039972	35041183	40.7334	-0.268305	0.0908953	-2.95181	0.00315921	0.345392
chr5	35199756	35200704	30.4213	-0.313187	0.0957452	-3.27105	0.0010715	0.301672
chr5	35867108	35867631	18.0673	-0.3713	0.123235	-3.01294	0.00258733	0.338117
chr5	38006254	38006551	11.9816	-0.431546	0.152025	-2.83865	0.00453055	0.359789
chr5	38153017	38155589	88.5046	-0.204499	0.0667607	-3.06316	0.0021901	0.327105
chr5	38178197	38181613	120.619	-0.19436	0.0556529	-3.49237	0.00047876	0.262923
chr5	38849718	38850630	33.8072	-0.278542	0.0964447	-2.8881	0.00387572	0.351814
chr5	38873023	38873493	17.122	-0.430838	0.127109	-3.38953	0.00070013	0.27755
chr5	39551181	39551664	16.2227	-0.392202	0.132719	-2.95514	0.00312532	0.345392
chr5	39588302	39589107	29.0582	-0.292615	0.100405	-2.91436	0.00356413	0.350469
chr5	39694488	39695411	34.2518	-0.279501	0.0883789	-3.16253	0.00156404	0.316292
chr5	40030469	40031627	41.775	-0.351912	0.0854504	-4.11832	3.82e-05	0.148689
chr5	40080246	40081992	57.6437	-0.259833	0.0820715	-3.16593	0.00154587	0.315961
chr5	40212713	40212999	11.1885	-0.447999	0.159274	-2.81276	0.00491187	0.367349
chr5	40213102	40214250	35.9648	-0.372871	0.0898736	-4.14884	3.34e-05	0.147787
chr5	40947182	40949071	60.999	-0.233761	0.0811917	-2.87912	0.0039879	0.353536
chr5	41296207	41296769	20.0262	-0.333085	0.114786	-2.90179	0.00371038	0.351089
chr5	42275271	42275566	11.3658	-0.469709	0.156738	-2.99678	0.00272845	0.340996
chr5	50869727	50870068	10.9275	-0.48151	0.171043	-2.81513	0.00487569	0.366764
chr5	50903160	50903829	21.688	-0.370378	0.117623	-3.14886	0.00163908	0.318448
chr5	51159604	51159919	8.86014	0.57052	0.186227	3.06357	0.0021871	0.327105
chr5	51194146	51195016	28.0276	-0.36355	0.107193	-3.39156	0.00069495	0.27755
chr5	53264853	53265677	29.6087	-0.290333	0.0985443	-2.94621	0.00321689	0.346035
chr5	54916472	54917851	47.7054	-0.243462	0.0861426	-2.82627	0.00470939	0.362716
chr5	55133173	55134897	59.6495	-0.208429	0.0721351	-2.88942	0.00385951	0.351814
chr5	56561190	56561740	16.9626	-0.475522	0.13008	-3.65561	0.00025657	0.232953
chr5	58502085	58502490	13.1038	-0.417106	0.143214	-2.91246	0.00358589	0.350469
chr5	58580563	58582278	54.1944	-0.254279	0.0871305	-2.91837	0.00351861	0.350469
chr5	73676486	73676737	7.99114	-0.585223	0.190821	-3.06687	0.0021631	0.327105
chr5	77575188	77575826	21.5781	-0.350829	0.12025	-2.9175	0.00352848	0.350469
chr5	77591177	77591473	10.5808	-0.543486	0.17657	-3.07803	0.00208376	0.327105
chr5	77873112	77873275	5.49584	-0.71593	0.233318	-3.06847	0.00215157	0.327105
chr5	77939520	77942411	99.5416	-0.240533	0.0804463	-2.98998	0.00279	0.340996
chr5	86094653	86095251	18.2395	-0.488673	0.137049	-3.56568	0.00036292	0.247324
chr5	92006312	92006589	9.10603	-0.563877	0.191014	-2.95202	0.00315702	0.345392
chr5	101494842	101495096	10.7064	-0.492029	0.166784	-2.95011	0.00317664	0.345392
chr5	113906258	113906570	9.73476	-0.513173	0.173966	-2.94985	0.00317927	0.345392
chr5	115172157	115172592	15.4735	-0.391425	0.134447	-2.91138	0.00359839	0.350469
chr5	120961725	120962553	26.3961	-0.295441	0.105215	-2.80798	0.00498533	0.368077
chr5	121626444	121627978	51.9911	-0.222779	0.0708388	-3.14487	0.00166162	0.319467
chr5	121903612	121904613	36.3218	-0.298227	0.0895585	-3.32997	0.00086854	0.290392
chr5	123048527	123049350	24.6547	-0.360679	0.121955	-2.95747	0.00310174	0.345392
chr5	123116252	123116504	9.57652	-0.529366	0.167008	-3.1697	0.00152598	0.314723
chr5	123470501	123471883	49.3699	-0.26639	0.0823253	-3.23582	0.00121295	0.310075
chr5	125024008	125024515	15.0815	-0.504533	0.164193	-3.07281	0.00212056	0.327105
chr5	125195670	125195959	10.2939	-0.555587	0.163869	-3.39045	0.00069779	0.27755
chr5	128884285	128884957	23.7459	-0.318944	0.104269	-3.05885	0.00222189	0.327773
chr5	129074778	129076082	44.2344	-0.261086	0.0850352	-3.07033	0.00213825	0.327105
chr5	129238097	129238424	9.20049	-0.508489	0.174735	-2.91006	0.0036136	0.350469
chr5	135298787	135299681	30.6502	-0.340644	0.0964774	-3.53082	0.00041427	0.252903
chr5	135491423	135491976	18.9775	0.472501	0.155043	3.04756	0.00230709	0.330368
chr5	136268081	136269363	39.2857	-0.289397	0.0851629	-3.39816	0.0006784	0.27755
chr5	136442996	136443363	11.6132	-0.468587	0.151077	-3.10164	0.00192451	0.324137
chr5	136604732	136605084	11.5552	-0.477165	0.153355	-3.1115	0.00186142	0.323441
chr5	140820293	140821460	34.1498	-0.296813	0.102023	-2.90926	0.0036228	0.350469
chr5	141091850	141092177	13.5995	-0.452318	0.148189	-3.0523	0.00227096	0.32953
chr5	141099636	141100022	16.2211	-0.403119	0.125263	-3.21818	0.00129005	0.310075
chr5	141753552	141753747	6.79492	0.591061	0.201837	2.92841	0.00340699	0.348238
chr5	144094159	144095899	44.1109	-0.258255	0.0801197	-3.22337	0.00126693	0.310075
chr5	144201372	144201826	12.6455	-0.460942	0.147924	-3.11608	0.00183274	0.322308
chr5	147210886	147213061	64.0788	-0.350037	0.115531	-3.02981	0.00244711	0.334606
chr5	147545766	147546319	16.5315	-0.388894	0.136355	-2.85208	0.00434345	0.356329
chr5	147957926	147958382	15.505	-0.401107	0.135593	-2.95818	0.00309465	0.345392
chr5	148778556	148778825	7.80458	-0.586885	0.201712	-2.90952	0.00361984	0.350469
chr5	150917204	150917563	9.77775	-0.512081	0.17702	-2.89278	0.00381847	0.351814
chr5	152200046	152201528	52.9007	-0.242048	0.0851772	-2.8417	0.00448738	0.358983
chr5	155497190	155500105	103.126	-0.172404	0.0567304	-3.039	0.00237366	0.331522
chr5	157942998	157943613	16.9842	-0.383371	0.128323	-2.98754	0.0028123	0.340996
chr5	157983204	157983506	7.60569	-0.648712	0.183759	-3.53023	0.0004152	0.252903
chr5	158060470	158063392	100.075	-0.208175	0.0627739	-3.31626	0.0009123	0.29161
chr5	158280669	158281331	21.6161	-0.334566	0.113187	-2.95588	0.00311774	0.345392
chr5	158636382	158637401	32.8118	-0.293408	0.095424	-3.07479	0.00210653	0.327105
chr5	158671064	158672487	47.5398	-0.250907	0.0743096	-3.37651	0.00073413	0.281634
chr5	158782716	158783178	14.5112	-0.406763	0.138433	-2.93834	0.00329971	0.347028
chr5	158815081	158815714	21.644	-0.367537	0.11099	-3.31144	0.00092818	0.294408
chr5	159068769	159069511	25.6268	-0.362093	0.109186	-3.31631	0.00091215	0.29161
chr5	159245054	159249085	143.635	-0.159975	0.0563342	-2.83974	0.00451499	0.359789
chr5	161759039	161759443	13.4096	-0.40827	0.139206	-2.93285	0.00335867	0.347966
chr5	165707860	165709848	73.9842	-0.266244	0.0885774	-3.00577	0.00264907	0.339967
chr5	165713014	165713811	24.044	-0.35729	0.102245	-3.49444	0.00047506	0.262285
chr5	166326445	166326685	7.73264	-0.591811	0.180222	-3.28379	0.0010242	0.300407
chr5	166796329	166797924	56.4097	-0.225857	0.0708177	-3.18927	0.00142631	0.310075
chr5	166982380	166982623	9.40896	-0.516206	0.163719	-3.153	0.00161599	0.316292
chr5	169331855	169332360	16.9937	-0.378485	0.131482	-2.87861	0.00399437	0.353536
chr5	169726578	169727649	37.0787	-0.289353	0.0948019	-3.05219	0.0022718	0.32953
chr5	170646908	170647226	10.3413	-0.574399	0.179275	-3.20402	0.00135525	0.310075
chr5	170728603	170729330	21.9329	-0.334874	0.110277	-3.03666	0.00239212	0.332532
chr5	175870692	175871160	14.6005	0.40243	0.138361	2.90855	0.0036311	0.350469
chr5	176626750	176627154	10.9363	0.597391	0.17354	3.44239	0.00057661	0.271503
chr5	176794033	176798156	129.882	0.229523	0.0783465	2.92959	0.00339413	0.348086
chr5	180463768	180464077	11.0201	0.461217	0.161175	2.86159	0.00421519	0.356034
chr5	180764491	180765600	37.3865	-0.320642	0.108105	-2.96603	0.00301666	0.34377
chr6	2541747	2544732	103.971	-0.196975	0.0642656	-3.06502	0.00217653	0.327105
chr6	2557106	2557405	8.93748	-0.530235	0.18478	-2.86955	0.0041106	0.355502
chr6	2601665	2602188	16.4133	-0.46099	0.156059	-2.95394	0.00313745	0.345392
chr6	2646429	2647713	41.6343	-0.275195	0.0845566	-3.25456	0.00113568	0.306945
chr6	5954575	5955128	17.879	-0.43879	0.12969	-3.38337	0.00071602	0.280334
chr6	6276317	6276758	11.779	-0.439159	0.153466	-2.86161	0.0042149	0.356034
chr6	6480907	6482114	33.1936	-0.389875	0.0996027	-3.9143	9.07e-05	0.195017
chr6	6900952	6901861	26.8506	-0.307783	0.106273	-2.89614	0.00377786	0.351814
chr6	7701912	7702205	8.41152	-0.65312	0.189235	-3.45136	0.00055777	0.269131
chr6	8321443	8322011	18.3812	-0.484037	0.132078	-3.66477	0.00024756	0.232953
chr6	8986304	8988643	81.715	-0.204803	0.0716646	-2.8578	0.00426593	0.356034
chr6	9256318	9257585	46.8882	-0.228212	0.0802958	-2.84214	0.00448119	0.358983
chr6	9455584	9460168	164.333	-0.171447	0.0579164	-2.96026	0.00307383	0.345392
chr6	9482874	9484994	62.1324	-0.235348	0.0816153	-2.88363	0.00393124	0.351814
chr6	10486316	10486634	11.3401	0.521691	0.162532	3.20978	0.00132838	0.310075
chr6	12372480	12372969	15.2499	-0.478195	0.154703	-3.09105	0.00199453	0.326865
chr6	12699536	12701190	58.2644	-0.255386	0.0858902	-2.9734	0.00294518	0.342421
chr6	13925122	13932706	430.797	-0.193587	0.0685465	-2.82418	0.00474021	0.363463
chr6	14060959	14062706	58.7832	-0.241519	0.0815485	-2.96166	0.00305988	0.345264
chr6	14106618	14107611	33.9931	-0.327987	0.101788	-3.22226	0.00127182	0.310075
chr6	14466732	14466971	7.92578	-0.550265	0.18924	-2.90777	0.00364017	0.350469
chr6	15015728	15016139	10.3875	-0.506534	0.161499	-3.13646	0.00171003	0.321004
chr6	16977906	16978502	19.3155	-0.364401	0.124225	-2.9334	0.00335275	0.347957
chr6	18286999	18287430	14.4599	-0.407358	0.142699	-2.85466	0.00430825	0.356309
chr6	18535696	18538634	93.4169	-0.314398	0.0762038	-4.12575	3.7e-05	0.147919
chr6	18622925	18623765	29.0017	-0.350847	0.10542	-3.32809	0.00087444	0.290392
chr6	18670997	18673842	99.2257	-0.191212	0.0641605	-2.98022	0.00288042	0.340996
chr6	18738555	18739017	13.8742	-0.399129	0.141889	-2.81296	0.00490878	0.367349
chr6	18745946	18748765	100.897	-0.190327	0.0592713	-3.21112	0.0013222	0.310075
chr6	18864474	18864805	11.2786	-0.548199	0.171039	-3.20511	0.0013501	0.310075
chr6	18943603	18944276	23.4064	-0.328225	0.113755	-2.88537	0.0039096	0.351814
chr6	19547920	19548860	35.0384	-0.257454	0.0854853	-3.01168	0.00259805	0.338468
chr6	19607647	19608068	13.6559	-0.430749	0.151345	-2.84613	0.00442544	0.357935
chr6	19611480	19611815	11.8327	-0.416447	0.147738	-2.81882	0.00482007	0.366011
chr6	19718002	19722680	196.637	-0.15261	0.047954	-3.18242	0.00146048	0.310581
chr6	19789547	19789939	13.8877	-0.412195	0.143518	-2.87209	0.00407771	0.355103
chr6	19792173	19793520	45.9017	-0.244947	0.0812775	-3.01372	0.00258069	0.337671
chr6	19907713	19908327	20.6268	-0.408275	0.115733	-3.52774	0.00041913	0.253184
chr6	19967137	19967640	15.2861	-0.382541	0.135237	-2.82868	0.0046741	0.362023
chr6	20065262	20071098	200.807	-0.136196	0.0456579	-2.98297	0.00285463	0.340996
chr6	20276076	20280664	146.698	-0.138536	0.048497	-2.85658	0.00428229	0.356034
chr6	21412486	21412846	11.0622	-0.476105	0.159259	-2.9895	0.00279437	0.340996
chr6	22545993	22546456	15.942	-0.396683	0.125807	-3.15312	0.00161537	0.316292
chr6	23589486	23589773	8.66715	-0.606883	0.182555	-3.32439	0.00088611	0.290392
chr6	23985155	23985928	22.7528	-0.414723	0.123318	-3.36304	0.00077088	0.285238
chr6	24364330	24365440	36.4924	-0.255443	0.0908719	-2.81103	0.00493837	0.367704
chr6	25107759	25108073	9.33429	-0.542088	0.171918	-3.15318	0.00161503	0.316292
chr6	25662876	25665915	106.632	-0.16934	0.0551748	-3.06916	0.00214664	0.327105
chr6	27044281	27044638	11.3742	-0.474865	0.153587	-3.09183	0.00198926	0.32652
chr6	27960103	27960497	14.9492	-0.421857	0.147841	-2.85345	0.00432469	0.356309
chr6	28018232	28020345	77.286	-0.213851	0.0741306	-2.88479	0.00391674	0.351814
chr6	28572521	28572945	13.5171	-0.432255	0.139624	-3.09585	0.00196251	0.325473
chr6	29040034	29048510	369.898	-0.174372	0.0421216	-4.13972	3.48e-05	0.147919
chr6	29100206	29100631	11.1235	-0.495644	0.160395	-3.09016	0.0020005	0.326915
chr6	29244809	29245376	18.9028	-0.394389	0.116925	-3.37301	0.00074351	0.281701
chr6	29336892	29337314	16.6146	-0.403559	0.134748	-2.99491	0.00274526	0.340996
chr6	29370059	29373277	125.559	-0.190805	0.0573384	-3.32769	0.00087569	0.290392
chr6	29376425	29376686	10.0663	-0.581559	0.163784	-3.55077	0.0003841	0.252178
chr6	29379375	29380034	22.275	-0.366316	0.120497	-3.04004	0.00236547	0.331522
chr6	29402598	29405601	107.441	-0.210906	0.0596302	-3.5369	0.00040485	0.252903
chr6	29437497	29438502	32.9235	-0.285123	0.101545	-2.80784	0.00498754	0.368077
chr6	29803838	29804485	16.0529	-0.428956	0.150516	-2.84991	0.00437314	0.356712
chr6	29804488	29807915	121.622	-0.205683	0.0659213	-3.12013	0.00180772	0.322097
chr6	30363461	30363797	10.6858	-0.552085	0.170308	-3.24169	0.00118825	0.310075
chr6	30367411	30369844	84.793	-0.276369	0.0613291	-4.50632	6.6e-06	0.110384
chr6	31291513	31296234	178.157	-0.189409	0.0574271	-3.29826	0.00097287	0.296732
chr6	32606246	32606652	11.9065	-0.57655	0.173497	-3.32311	0.0008902	0.290392
chr6	32717177	32721459	127.146	-0.326123	0.0995956	-3.27447	0.00105861	0.301656
chr6	32721553	32723337	37.4572	-0.554473	0.196679	-2.81917	0.00481474	0.366011
chr6	33011173	33011644	17.7099	-0.385913	0.128986	-2.99189	0.00277254	0.340996
chr6	33215064	33215800	17.8606	0.369547	0.131563	2.80891	0.00497102	0.368077
chr6	35532698	35532926	8.09204	-0.616425	0.193266	-3.18951	0.00142514	0.310075
chr6	39292664	39293714	34.1632	0.271527	0.0933527	2.90861	0.00363035	0.350469
chr6	39294513	39295197	20.2387	0.36097	0.124041	2.91007	0.00361343	0.350469
chr6	45797010	45797545	16.1944	-0.469888	0.130749	-3.59383	0.00032586	0.237969
chr6	45888313	45889214	26.6511	-0.306171	0.102599	-2.98415	0.00284366	0.340996
chr6	46811065	46811868	26.0004	-0.439419	0.118979	-3.69323	0.00022142	0.232953
chr6	47115011	47115446	13.2457	-0.393371	0.139014	-2.82973	0.00465878	0.36138
chr6	47673075	47674023	28.9315	-0.319769	0.10585	-3.02097	0.00251965	0.335672
chr6	47872843	47875789	92.8608	-0.206513	0.0731843	-2.82182	0.00477526	0.364378
chr6	47886303	47886615	7.07589	-0.589117	0.187531	-3.14144	0.00168121	0.320955
chr6	47908872	47910011	31.5942	-0.274963	0.0953911	-2.88248	0.00394554	0.352064
chr6	48145056	48145647	20.8688	-0.348176	0.120483	-2.88983	0.00385448	0.351814
chr6	49154626	49155310	20.807	-0.439586	0.122146	-3.59885	0.00031963	0.237969
chr6	49239293	49239736	15.7627	-0.390318	0.131468	-2.96892	0.00298853	0.342559
chr6	49669898	49670146	10.2893	-0.522582	0.170103	-3.07215	0.00212525	0.327105
chr6	49684012	49685529	53.8929	-0.241068	0.084173	-2.86395	0.00418388	0.356034
chr6	49685851	49686545	25.2725	-0.32626	0.112089	-2.91071	0.00360611	0.350469
chr6	49698101	49698952	24.3286	-0.395116	0.137519	-2.87318	0.00406367	0.355103
chr6	49729334	49730129	26.4354	-0.33038	0.112211	-2.94428	0.00323705	0.346873
chr6	49857165	49858346	42.4724	-0.243895	0.0862072	-2.82917	0.00466683	0.361725
chr6	49973059	49974331	37.9358	-0.260967	0.0916139	-2.84855	0.00439191	0.357323
chr6	49975064	49976289	38.7779	-0.269112	0.0918617	-2.92954	0.00339463	0.348086
chr6	50127026	50132325	206.815	-0.198077	0.05278	-3.75287	0.00017482	0.232953
chr6	50408777	50411119	76.6384	-0.174153	0.0618268	-2.81678	0.00485074	0.366617
chr6	50604866	50607273	85.8583	-0.177757	0.0576814	-3.08171	0.00205816	0.326915
chr6	50655087	50656012	30.6481	-0.289108	0.0954302	-3.02953	0.00244938	0.334606
chr6	50676603	50678176	52.0761	-0.223699	0.0760159	-2.94279	0.00325268	0.347028
chr6	50689128	50699796	422.437	-0.151847	0.0410703	-3.69726	0.00021794	0.232953
chr6	50739340	50751185	454.384	-0.141762	0.0341502	-4.15112	3.31e-05	0.147787
chr6	50758020	50758371	11.7297	-0.464087	0.153462	-3.02412	0.0024936	0.335672
chr6	50774493	50776340	63.5296	-0.224996	0.0732554	-3.07138	0.00213069	0.327105
chr6	50788765	50789417	23.4136	-0.353986	0.112439	-3.14826	0.00164244	0.318448
chr6	51401170	51401625	15.1327	-0.411512	0.146361	-2.81163	0.00492913	0.36765
chr6	51458785	51459295	17.5913	-0.504102	0.135171	-3.72935	0.00019197	0.232953
chr6	51513208	51514726	54.3044	-0.216862	0.0757467	-2.86298	0.00419671	0.356034
chr6	51694651	51695327	20.7099	-0.392053	0.113436	-3.45617	0.00054791	0.269131
chr6	51867609	51868318	25.4166	-0.384086	0.104244	-3.6845	0.00022915	0.232953
chr6	51944463	51948986	170.823	-0.157463	0.0493652	-3.18976	0.00142392	0.310075
chr6	51972979	51976592	121.031	-0.161781	0.0561132	-2.88312	0.00393759	0.351814
chr6	51985084	51988060	112.212	-0.171137	0.0531231	-3.22151	0.00127517	0.310075
chr6	52043111	52045715	91.3703	-0.242082	0.0654585	-3.69824	0.0002171	0.232953
chr6	52120915	52126556	202.188	-0.142038	0.046011	-3.08704	0.00202161	0.326915
chr6	52214805	52215121	9.88181	-0.602335	0.168237	-3.58027	0.00034324	0.239743
chr6	53738388	53739385	27.9675	-0.3149	0.0947593	-3.32315	0.00089006	0.290392
chr6	53993028	53993424	10.1861	-0.710477	0.188665	-3.76581	0.00016601	0.232953
chr6	54313135	54313765	19.523	-0.327439	0.113823	-2.87673	0.00401818	0.354215
chr6	54824840	54825124	9.25433	-0.535843	0.163863	-3.27006	0.00107526	0.301672
chr6	55029886	55030082	4.76883	-0.798145	0.256874	-3.10715	0.001889	0.323441
chr6	55173440	55181283	364.466	-0.173556	0.0526638	-3.29555	0.0009823	0.297996
chr6	55855389	55856950	52.5451	-0.289853	0.0807417	-3.58988	0.00033083	0.237969
chr6	62981530	62981760	7.88544	-0.58408	0.186986	-3.12365	0.00178625	0.322097
chr6	63015624	63017243	46.9395	-0.248786	0.0835349	-2.97822	0.00289925	0.340996
chr6	70972037	70972983	27.7283	-0.33028	0.111475	-2.96283	0.00304827	0.345152
chr6	71424877	71425333	15.9852	-0.364353	0.126408	-2.88236	0.00394706	0.352064
chr6	72623823	72624099	11.7796	-0.468412	0.160464	-2.91912	0.00351026	0.350469
chr6	73671816	73672101	10.3843	-0.559922	0.180683	-3.09891	0.00194232	0.324227
chr6	74740270	74740951	20.2568	-0.376267	0.133987	-2.80824	0.00498137	0.368077
chr6	75468039	75468380	10.9411	-0.481113	0.169176	-2.84386	0.00445713	0.358084
chr6	76590787	76591365	17.1802	-0.387941	0.131708	-2.94547	0.0032247	0.346085
chr6	77648195	77648652	16.9218	-0.364305	0.122362	-2.97728	0.00290821	0.341202
chr6	78521597	78522152	15.6185	-0.457792	0.137841	-3.32117	0.00089641	0.290416
chr6	79262647	79263636	27.8286	-0.316188	0.111531	-2.83499	0.00458274	0.36036
chr6	79750928	79751515	18.6636	-0.393332	0.139626	-2.81704	0.00484685	0.366617
chr6	80574146	80574391	7.93127	-0.621795	0.205361	-3.02781	0.00246332	0.335521
chr6	81805085	81805496	15.3914	-0.386085	0.13381	-2.88532	0.00391018	0.351814
chr6	81851020	81851255	8.37022	-0.561534	0.175703	-3.19593	0.00139382	0.310075
chr6	81891050	81894193	110.782	-0.243242	0.0769898	-3.15941	0.00158091	0.316292
chr6	82369014	82370306	36.2251	-0.291979	0.0976128	-2.9912	0.00277887	0.340996
chr6	84282421	84283627	38.975	-0.273272	0.0910727	-3.00059	0.00269458	0.340996
chr6	84723603	84724352	24.2316	-0.35903	0.125734	-2.85547	0.00429726	0.356309
chr6	84810591	84813008	90.3648	-0.25014	0.0641333	-3.90031	9.61e-05	0.202425
chr6	84884352	84884855	16.7841	-0.407325	0.129068	-3.1559	0.00160005	0.316292
chr6	84920512	84920945	13.1612	-0.534408	0.152929	-3.49447	0.000475	0.262285
chr6	84927140	84927344	9.17631	-0.645202	0.170022	-3.79481	0.00014776	0.225568
chr6	85044460	85044835	11.935	-0.455831	0.159203	-2.8632	0.00419392	0.356034
chr6	85062233	85063213	32.6986	-0.332953	0.113956	-2.92176	0.00348062	0.349511
chr6	85181800	85182818	33.3378	-0.300405	0.105016	-2.86055	0.00422904	0.356034
chr6	85385828	85386642	24.9	-0.378198	0.117527	-3.21797	0.00129101	0.310075
chr6	87041426	87041924	14.9291	-0.401492	0.140867	-2.85016	0.00436975	0.356712
chr6	87297682	87298781	38.7581	-0.283912	0.0909845	-3.12044	0.00180582	0.322097
chr6	87885506	87885787	8.35596	-0.487186	0.17077	-2.85288	0.00433249	0.356309
chr6	88036926	88037923	34.9754	-0.301733	0.10228	-2.95006	0.00317715	0.345392
chr6	91014426	91015450	34.9855	-0.298792	0.094239	-3.17057	0.00152138	0.314149
chr6	91026620	91027832	41.645	-0.275172	0.0803694	-3.42384	0.00061743	0.274926
chr6	91341901	91342531	21.6547	-0.330569	0.111749	-2.95815	0.00309496	0.345392
chr6	93461752	93462762	27.9298	-0.351355	0.108437	-3.24019	0.00119451	0.310075
chr6	96655785	96656318	17.7947	-0.346349	0.121131	-2.85928	0.00424607	0.356034
chr6	99047847	99048330	20.1634	-0.373489	0.119725	-3.11955	0.00181128	0.322097
chr6	99678655	99686708	317.889	-0.137169	0.0396374	-3.4606	0.00053897	0.269131
chr6	99686863	99689088	77.2237	-0.222837	0.0716684	-3.10929	0.0018754	0.323441
chr6	100007222	100008543	41.272	-0.272227	0.0823543	-3.30556	0.00094786	0.294764
chr6	100103938	100107541	132.7	-0.187914	0.0626352	-3.00014	0.00269856	0.340996
chr6	100112070	100114439	85.8548	-0.187693	0.0663804	-2.82754	0.00469076	0.362251
chr6	100248219	100248465	7.82702	-0.557161	0.188194	-2.96057	0.00307069	0.345352
chr6	104299258	104302029	86.6332	-0.205244	0.0680239	-3.01723	0.00255093	0.336976
chr6	105180251	105180858	17.3343	-0.438763	0.149278	-2.93922	0.00329035	0.347028
chr6	112515109	112515739	20.0995	-0.367398	0.115046	-3.19349	0.00140566	0.310075
chr6	115513456	115513821	13.4832	-0.421444	0.140611	-2.99724	0.00272435	0.340996
chr6	115537481	115538037	17.7659	-0.346775	0.122775	-2.82448	0.00473567	0.363387
chr6	116868076	116870683	101.47	-0.180104	0.0569551	-3.16221	0.00156577	0.316292
chr6	116977093	116977640	20.3863	-0.411308	0.130235	-3.15819	0.0015875	0.316292
chr6	117004483	117008751	159.273	-0.172209	0.0535668	-3.21486	0.0013051	0.310075
chr6	117307042	117307396	11.9387	-0.468994	0.157683	-2.97427	0.00293685	0.342421
chr6	121917359	121917701	11.5523	-0.518359	0.15798	-3.28117	0.00103378	0.300656
chr6	122231257	122231747	17.9421	-0.363118	0.121236	-2.99515	0.00274312	0.340996
chr6	122369790	122370350	15.8469	-0.386496	0.128138	-3.01624	0.00255929	0.336976
chr6	123383517	123384040	16.308	-0.400426	0.141281	-2.83424	0.00459341	0.360778
chr6	125765734	125766170	13.0806	-0.45633	0.157201	-2.90285	0.00369783	0.351089
chr6	126767499	126769997	91.5959	-0.168614	0.0598274	-2.81834	0.00482722	0.366125
chr6	126805231	126809595	161.762	-0.218263	0.0585901	-3.72525	0.00019512	0.232953
chr6	127125674	127129207	126.329	-0.186379	0.0631137	-2.95306	0.00314639	0.345392
chr6	133413073	133413342	9.04381	-0.515751	0.176838	-2.91651	0.00353969	0.350469
chr6	133424648	133424886	9.52452	0.50143	0.167418	2.99507	0.00274381	0.340996
chr6	133598354	133598658	11.2509	-0.468489	0.154957	-3.02336	0.00249989	0.335672
chr6	133627901	133629370	46.7193	-0.250397	0.0858432	-2.91691	0.00353519	0.350469
chr6	133808777	133809445	21.3627	-0.393664	0.139952	-2.81285	0.00491041	0.367349
chr6	133868313	133870116	71.2051	-0.188486	0.0653062	-2.88619	0.00389939	0.351814
chr6	136993054	136998176	202.298	-0.176606	0.0559826	-3.15466	0.00160688	0.316292
chr6	137129072	137129462	11.5024	-0.477053	0.163972	-2.90936	0.0036217	0.350469
chr6	137161716	137162250	17.4925	-0.384561	0.135982	-2.82802	0.00468365	0.362251
chr6	137330997	137333772	106.475	-0.202272	0.0653162	-3.09682	0.00195609	0.325007
chr6	137672795	137674132	48.1223	-0.223216	0.07787	-2.86652	0.00415007	0.356034
chr6	137747898	137749112	47.0152	-0.255047	0.0791143	-3.22378	0.00126509	0.310075
chr6	137908119	137908360	9.38237	-0.540244	0.174173	-3.10177	0.00192365	0.324137
chr6	137953486	137954088	16.6979	-0.491196	0.148884	-3.2992	0.00096961	0.296732
chr6	138379516	138379847	10.0964	-0.535003	0.167251	-3.1988	0.00137999	0.310075
chr6	138492313	138495171	96.0409	-0.167363	0.0566247	-2.95566	0.00311999	0.345392
chr6	138668012	138668419	12.2626	-0.530455	0.160413	-3.30681	0.00094365	0.294764
chr6	139886579	139887030	10.935	-0.498109	0.168199	-2.96143	0.00306218	0.345264
chr6	139910416	139910815	8.56352	-0.617799	0.198237	-3.11646	0.00183038	0.322308
chr6	142399849	142400186	12.7435	-0.441842	0.143226	-3.08492	0.00203607	0.326915
chr6	142674443	142674773	10.2839	-0.56122	0.182556	-3.07423	0.00211046	0.327105
chr6	145163804	145164273	16.5038	-0.370422	0.124709	-2.97029	0.00297518	0.342421
chr6	146634912	146635633	23.3174	-0.317228	0.111405	-2.84753	0.00440603	0.35771
chr6	151935644	151936457	26.6587	-0.299667	0.103755	-2.88821	0.00387438	0.351814
chr6	152054247	152065220	386.317	-0.16515	0.0458866	-3.59908	0.00031935	0.237969
chr6	152065547	152067374	57.7893	-0.24585	0.0843152	-2.91585	0.00354724	0.350469
chr6	152759187	152763044	131.659	-0.198178	0.0544815	-3.63753	0.00027527	0.232953
chr6	152806570	152808183	52.002	-0.271521	0.0819523	-3.31316	0.00092249	0.293959
chr6	152817673	152818117	15.7548	-0.386491	0.130675	-2.95764	0.00310001	0.345392
chr6	152861266	152862017	27.5388	-0.334811	0.110819	-3.02123	0.00251753	0.335672
chr6	152870660	152871734	38.772	-0.269947	0.0944916	-2.85683	0.00427893	0.356034
chr6	152950293	152953026	100.439	-0.164756	0.052744	-3.12369	0.00178599	0.322097
chr6	153181529	153182087	20.8663	-0.385499	0.111698	-3.45128	0.00055793	0.269131
chr6	153305830	153307680	57.2984	-0.237658	0.0786836	-3.02042	0.00252424	0.336061
chr6	153547844	153548783	28.3587	-0.342438	0.0999873	-3.42481	0.00061523	0.274926
chr6	153669864	153670646	23.0903	-0.354822	0.121673	-2.9162	0.00354328	0.350469
chr6	154360061	154360555	13.3702	-0.569417	0.172396	-3.30295	0.00095673	0.296277
chr6	154605118	154605374	8.64353	-0.527528	0.173142	-3.0468	0.00231295	0.330503
chr6	156343487	156343898	12.9936	-0.414334	0.146339	-2.83134	0.00463531	0.360778
chr6	159226354	159229188	90.6276	-0.245036	0.0681883	-3.59352	0.00032624	0.237969
chr6	159274214	159274893	19.1026	-0.341145	0.117079	-2.9138	0.00357063	0.350469
chr6	164077774	164078514	22.3887	-0.352166	0.119856	-2.93824	0.00330083	0.347028
chr6	167119614	167123261	121.524	-0.188497	0.0634279	-2.97184	0.00296023	0.342421
chr6	167457306	167459902	93.9734	-0.180553	0.0576635	-3.13115	0.00174123	0.321944
chr7	1284030	1285280	43.4629	0.516787	0.10544	4.90125	9.52e-07	0.110384
chr7	1522973	1524188	38.0329	0.319977	0.112785	2.83705	0.00455327	0.359818
chr7	1632542	1632853	11.0665	0.529245	0.159898	3.30988	0.00093335	0.29469
chr7	1725013	1725348	11.3997	0.495579	0.156724	3.16212	0.00156626	0.316292
chr7	2476666	2477575	23.2511	0.3938	0.132055	2.98209	0.00286284	0.340996
chr7	8615371	8616762	51.2545	-0.24347	0.0801004	-3.03956	0.00236923	0.331522
chr7	10208377	10208840	11.5257	-0.440668	0.154121	-2.85923	0.00424674	0.356034
chr7	10494889	10495183	7.77483	-0.730019	0.22746	-3.20944	0.00132992	0.310075
chr7	12153926	12155159	42.6884	-0.227627	0.0795841	-2.8602	0.0042337	0.356034
chr7	12628102	12628696	19.0285	-0.341413	0.120263	-2.83889	0.00452704	0.359789
chr7	19086740	19088920	76.5718	-0.238636	0.0788834	-3.02517	0.0024849	0.335672
chr7	19604548	19604897	13.5943	-0.461573	0.151315	-3.05041	0.00228526	0.32953
chr7	19805831	19806109	10.9524	-0.508878	0.163271	-3.11676	0.00182848	0.322308
chr7	20674966	20675859	31.2952	-0.290204	0.0978757	-2.96502	0.00302663	0.344132
chr7	20982472	20983979	49.7543	-0.225836	0.0765336	-2.95081	0.00316938	0.345392
chr7	21039567	21044022	179.483	-0.170418	0.0543059	-3.13812	0.00170036	0.320955
chr7	21114850	21116542	61.3821	-0.2468	0.0717516	-3.43964	0.00058248	0.271503
chr7	21237983	21242414	161.474	-0.204211	0.0552895	-3.6935	0.00022119	0.232953
chr7	22540102	22540329	6.3571	-0.79844	0.217877	-3.66464	0.00024769	0.232953
chr7	24123713	24124066	9.69748	-0.507904	0.167029	-3.04082	0.00235938	0.331522
chr7	25228766	25229137	12.945	-0.572211	0.141494	-4.04406	5.25e-05	0.172183
chr7	25736738	25737975	37.4698	-0.300396	0.0943849	-3.18267	0.00145922	0.310581
chr7	26892039	26898208	226.579	-0.127033	0.0451631	-2.81277	0.0049117	0.367349
chr7	27268895	27269452	17.4563	-0.36075	0.126414	-2.85372	0.00432112	0.356309
chr7	27270331	27272626	88.6245	-0.212981	0.0640457	-3.32545	0.00088277	0.290392
chr7	27350901	27355867	190.013	-0.138749	0.0473388	-2.93098	0.00337896	0.348086
chr7	29060387	29060596	7.54376	-0.553883	0.186416	-2.97122	0.00296622	0.342421
chr7	31214925	31215354	14.555	-0.437177	0.142603	-3.06568	0.00217174	0.327105
chr7	31305906	31310755	155.982	-0.147974	0.0518803	-2.85222	0.00434148	0.356309
chr7	31344130	31345225	35.277	-0.289943	0.0978255	-2.96388	0.00303791	0.344669
chr7	32272089	32277474	194.108	-0.195927	0.051063	-3.83696	0.00012457	0.216438
chr7	35472264	35473615	46.5217	-0.322644	0.0865462	-3.72799	0.00019301	0.232953
chr7	37464553	37465470	28.5945	-0.341422	0.116154	-2.93939	0.00328856	0.347028
chr7	38981960	38982638	21.1097	-0.352681	0.123645	-2.85237	0.00433942	0.356309
chr7	39485483	39485830	10.2909	-0.479363	0.158071	-3.03258	0.00242472	0.334569
chr7	39613853	39614195	10.9751	-0.558283	0.157398	-3.54695	0.00038973	0.252178
chr7	39855964	39856672	25.5715	-0.28893	0.10275	-2.81196	0.00492408	0.367601
chr7	41667836	41668470	18.5748	-0.363135	0.124035	-2.92769	0.00341493	0.348238
chr7	42636765	42638071	48.9557	-0.281442	0.098416	-2.85972	0.00424009	0.356034
chr7	45899105	45899707	19.7989	-0.386002	0.119465	-3.23109	0.0012332	0.310075
chr7	46031299	46031631	9.88888	-0.478576	0.163238	-2.93178	0.00337029	0.347966
chr7	46076712	46077221	16.6028	-0.492282	0.127067	-3.87419	0.00010698	0.210386
chr7	46100004	46101540	48.8194	-0.244657	0.0797337	-3.06843	0.00215185	0.327105
chr7	46288317	46288835	14.5454	-0.394688	0.133972	-2.94605	0.00321855	0.346035
chr7	46367188	46367757	14.8926	-0.524832	0.132311	-3.96666	7.29e-05	0.181334
chr7	47068109	47069809	54.2721	-0.198863	0.07072	-2.81197	0.00492388	0.367601
chr7	47136215	47137058	30.2014	-0.342443	0.098986	-3.45951	0.00054117	0.269131
chr7	47742622	47742881	8.09538	-0.575576	0.1836	-3.13494	0.00171888	0.32135
chr7	48273370	48274026	21.6882	-0.344652	0.121939	-2.82642	0.00470718	0.362716
chr7	48446415	48446951	14.1467	-0.418866	0.140305	-2.9854	0.00283204	0.340996
chr7	49071587	49071962	11.0418	-0.451272	0.160574	-2.81037	0.0049484	0.367817
chr7	50318768	50321855	112.272	-0.235392	0.0515034	-4.57041	4.87e-06	0.110384
chr7	50322111	50325242	114.804	-0.154365	0.0517903	-2.98058	0.00287703	0.340996
chr7	55234344	55234706	11.2752	0.45165	0.157821	2.86179	0.00421255	0.356034
chr7	63381869	63382432	18.7909	-0.379693	0.117291	-3.23718	0.00120719	0.310075
chr7	67896637	67897102	10.4302	-0.446088	0.155341	-2.87167	0.00408308	0.355103
chr7	72334900	72338359	147.52	0.356188	0.112933	3.15397	0.00161066	0.316292
chr7	83325218	83325671	11.598	-0.531071	0.161091	-3.29672	0.00097821	0.297483
chr7	85188216	85188548	9.70138	-0.533426	0.169519	-3.14671	0.00165116	0.319012
chr7	85465861	85466441	18.6553	-0.414743	0.141938	-2.92199	0.00347798	0.349474
chr7	93185406	93186938	56.7007	-0.229343	0.0724034	-3.16757	0.00153718	0.315666
chr7	93711398	93715537	155.117	-0.148395	0.0466468	-3.18124	0.00146645	0.311529
chr7	93834593	93836039	51.4556	-0.305613	0.0944375	-3.23614	0.00121157	0.310075
chr7	94385111	94386165	35.8353	-0.297712	0.0910329	-3.27037	0.00107406	0.301672
chr7	95483687	95484643	27.5294	-0.388793	0.116253	-3.34438	0.00082467	0.289862
chr7	95704401	95704948	22.4734	-0.366395	0.126549	-2.89528	0.00378822	0.351814
chr7	96717230	96720358	111.277	-0.240785	0.0608209	-3.95892	7.53e-05	0.184503
chr7	96804104	96804717	19.5461	-0.416784	0.123872	-3.36464	0.00076642	0.284569
chr7	96842385	96845989	127.405	-0.159881	0.0512601	-3.11903	0.0018145	0.322097
chr7	97388255	97388775	15.7358	-0.415783	0.139922	-2.97154	0.0029631	0.342421
chr7	98614179	98618501	192.519	0.265457	0.0858865	3.09079	0.00199628	0.326892
chr7	103552533	103553036	12.0853	-0.457115	0.157444	-2.90335	0.00369194	0.35101
chr7	103599213	103599825	22.2678	-0.325038	0.114028	-2.85051	0.00436499	0.356712
chr7	103672672	103673841	40.9514	-0.237503	0.0841294	-2.82306	0.00475673	0.363919
chr7	103727680	103728148	14.8114	-0.486735	0.139592	-3.48684	0.00048876	0.265373
chr7	103891077	103896396	201.331	-0.14437	0.0441603	-3.26923	0.00107842	0.301991
chr7	104414557	104414890	11.3428	-0.416834	0.146797	-2.83952	0.0045182	0.359789
chr7	104434702	104435434	28.1759	-0.389742	0.115212	-3.38283	0.00071742	0.280334
chr7	104787050	104787709	17.2713	-0.492256	0.135753	-3.6261	0.00028773	0.232953
chr7	104837705	104840093	79.3076	-0.204433	0.0654575	-3.12315	0.00178929	0.322097
chr7	114108710	114109246	17.4953	-0.399605	0.132471	-3.01654	0.00255677	0.336976
chr7	114426939	114427523	21.1569	-0.376139	0.127734	-2.9447	0.00323263	0.346756
chr7	114427968	114428320	15.8322	-0.380049	0.131232	-2.896	0.00377957	0.351814
chr7	114897765	114898766	38.1459	-0.27257	0.0930094	-2.93056	0.0033835	0.348086
chr7	114987246	114987734	13.1597	-0.51204	0.164503	-3.11265	0.00185418	0.323441
chr7	115011787	115012082	10.4776	-0.472896	0.160131	-2.95317	0.00314527	0.345392
chr7	115081546	115081836	9.24673	-0.528111	0.184369	-2.86442	0.00417769	0.356034
chr7	115093037	115094646	55.4075	-0.218753	0.0766049	-2.8556	0.00429561	0.356309
chr7	115495659	115497284	56.7086	-0.274166	0.0875915	-3.13005	0.00174778	0.321944
chr7	115813521	115817002	147.165	-0.187852	0.0639645	-2.93682	0.00331598	0.34722
chr7	116103394	116104758	46.4858	-0.2982	0.0768608	-3.87975	0.00010456	0.207611
chr7	116158233	116159040	30.5403	-0.355556	0.112772	-3.15287	0.00161675	0.316292
chr7	116159446	116160367	33.6967	-0.319488	0.110564	-2.88963	0.00385697	0.351814
chr7	116304643	116304992	10.5459	-0.479974	0.159585	-3.00764	0.00263281	0.339854
chr7	118702794	118703377	17.9204	-0.445447	0.121014	-3.68095	0.00023237	0.232953
chr7	121236557	121236851	9.41236	-0.502645	0.162737	-3.0887	0.00201036	0.326915
chr7	121840694	121844004	123.632	-0.241023	0.0641842	-3.75518	0.00017321	0.232953
chr7	121859927	121863431	142.213	-0.177722	0.0516638	-3.43997	0.00058177	0.271503
chr7	121919430	121920767	50.8459	-0.283489	0.0888763	-3.1897	0.0014242	0.310075
chr7	124811124	124813072	68.816	-0.255981	0.0636556	-4.02135	5.79e-05	0.173169
chr7	136318870	136319134	7.14792	-0.652311	0.208285	-3.13183	0.00173723	0.321944
chr7	139787244	139787860	20.1959	-0.321913	0.11261	-2.85866	0.0042543	0.356034
chr7	142198626	142199823	39.6674	-0.301358	0.0924015	-3.2614	0.00110864	0.304045
chr7	142204495	142207284	101.907	-0.200528	0.0690412	-2.90446	0.00367887	0.35101
chr7	144100508	144102240	61.8976	-0.229098	0.0676402	-3.38701	0.00070659	0.27755
chr7	148558984	148560236	43.8418	-0.251671	0.0845056	-2.97816	0.00289984	0.340996
chr7	150487429	150488140	21.47	-0.376373	0.113415	-3.31855	0.00090487	0.290585
chr7	150580768	150582491	57.8154	-0.217903	0.0719959	-3.0266	0.00247319	0.335672
chr7	150942308	150942661	9.3319	0.526778	0.169691	3.10433	0.00190708	0.32352
chr7	151406475	151406670	7.42937	0.540395	0.183409	2.9464	0.003215	0.346035
chr7	153948180	153948472	8.57358	-0.537005	0.186207	-2.88391	0.00392765	0.351814
chr7	155203417	155205214	57.4824	0.251083	0.0882891	2.84387	0.00445685	0.358084
chr7	156052479	156052795	10.9067	0.495874	0.162841	3.04514	0.00232571	0.330741
chr7	157691291	157694519	109.807	0.355422	0.0981827	3.62001	0.0002946	0.232953
chr8	932150	932455	8.80689	-0.513696	0.176689	-2.90734	0.00364512	0.350469
chr8	4476995	4477380	9.63715	0.595984	0.172714	3.4507	0.00055914	0.269131
chr8	6897325	6897698	11.6754	0.474026	0.154081	3.07648	0.00209461	0.327105
chr8	9232706	9233561	27.3392	-0.37301	0.102755	-3.6301	0.00028331	0.232953
chr8	9815750	9816704	27.2495	0.318775	0.100348	3.17669	0.00148967	0.311622
chr8	15344916	15345530	20.0083	-0.474978	0.122218	-3.88631	0.00010178	0.207611
chr8	15907795	15909092	42.0278	-0.276537	0.0889551	-3.10873	0.00187894	0.323441
chr8	19962952	19963309	8.76025	-0.774157	0.198366	-3.90267	9.51e-05	0.202425
chr8	21401419	21404937	112.032	-0.216603	0.0604015	-3.58606	0.00033571	0.239743
chr8	21406705	21406965	10.1698	0.484531	0.159648	3.035	0.00240536	0.333345
chr8	23832348	23834572	77.1913	-0.196081	0.0614057	-3.19321	0.00140701	0.310075
chr8	24012019	24019648	287.502	-0.138311	0.0435275	-3.17754	0.00148528	0.311622
chr8	24086389	24087529	35.2923	-0.332784	0.091611	-3.63258	0.00028061	0.232953
chr8	24164421	24165204	25.2694	-0.312098	0.102423	-3.04716	0.00231017	0.330494
chr8	24176655	24179014	83.7659	-0.223212	0.0734335	-3.03964	0.00236858	0.331522
chr8	24293301	24294752	43.2624	-0.244111	0.0815767	-2.99242	0.00276778	0.340996
chr8	24392515	24392965	11.3781	-0.491387	0.166981	-2.94278	0.00325284	0.347028
chr8	24464445	24468321	137.964	-0.164902	0.0520793	-3.16637	0.00154355	0.315961
chr8	24608389	24608587	8.53113	-0.579509	0.181665	-3.18999	0.00142275	0.310075
chr8	24700643	24700947	10.2814	-0.496618	0.174219	-2.85054	0.00436446	0.356712
chr8	24796344	24798063	44.657	-0.285875	0.087509	-3.2668	0.0010877	0.302693
chr8	26842996	26846936	139.123	-0.153759	0.0505971	-3.03889	0.00237455	0.331522
chr8	26852756	26853937	34.6754	-0.383242	0.117085	-3.2732	0.00106336	0.301656
chr8	26875806	26883009	269.574	-0.142138	0.0435923	-3.26062	0.0011117	0.304045
chr8	27822981	27824249	45.4393	-0.251069	0.087897	-2.8564	0.00428474	0.356034
chr8	28060007	28061075	35.7839	0.287846	0.10186	2.82589	0.00471492	0.362826
chr8	29554444	29556818	81.0805	-0.189586	0.0658822	-2.87765	0.00400655	0.353703
chr8	29581171	29581712	15.221	-0.477173	0.142031	-3.35963	0.00078047	0.285238
chr8	32657721	32658258	17.1352	-0.396771	0.130588	-3.03835	0.00237879	0.331541
chr8	33040835	33041354	16.0656	-0.405229	0.13247	-3.05902	0.00222059	0.327773
chr8	33212614	33213717	40.6644	-0.321103	0.0979224	-3.27916	0.00104116	0.301656
chr8	33907007	33907257	7.7392	-0.579676	0.196624	-2.94815	0.00319683	0.346035
chr8	34171359	34171886	15.81	-0.374358	0.128251	-2.91896	0.003512	0.350469
chr8	34593630	34593994	10.9901	-0.454186	0.160267	-2.83394	0.00459778	0.360778
chr8	36428540	36429006	13.2588	-0.432375	0.144982	-2.98226	0.00286126	0.340996
chr8	39485369	39485601	5.85658	-0.943271	0.333422	-2.82906	0.0046685	0.361725
chr8	43468501	43468818	11.8197	-0.484413	0.153274	-3.16044	0.00157529	0.316292
chr8	46969258	46969643	13.335	-0.455045	0.147998	-3.07466	0.0021074	0.327105
chr8	49020011	49020408	8.4432	-0.571384	0.197101	-2.89894	0.00374421	0.351747
chr8	49368603	49369361	26.8343	-0.326489	0.100657	-3.24359	0.00118035	0.310075
chr8	49889037	49889631	17.9023	-0.455523	0.154417	-2.94995	0.00317822	0.345392
chr8	52110164	52111210	32.5966	-0.307028	0.107816	-2.84769	0.00440371	0.35771
chr8	52111980	52112404	14.7361	-0.611434	0.142846	-4.28037	1.87e-05	0.137599
chr8	52493422	52493834	11.6802	-0.572189	0.15655	-3.655	0.00025718	0.232953
chr8	52496918	52502415	211.705	-0.138997	0.0483838	-2.8728	0.00406849	0.355103
chr8	53525610	53525889	8.59842	-0.676996	0.183558	-3.68818	0.00022587	0.232953
chr8	54610550	54611018	13.5607	-0.523025	0.145029	-3.60635	0.00031054	0.236618
chr8	57901319	57902045	20.725	-0.357474	0.113455	-3.15081	0.00162821	0.317079
chr8	61859616	61861170	48.9079	-0.238126	0.0809501	-2.94164	0.00326476	0.347028
chr8	62158181	62158851	18.9441	-0.445176	0.157799	-2.82116	0.00478507	0.364592
chr8	62512128	62512616	17.2357	-0.393974	0.131704	-2.99135	0.00277744	0.340996
chr8	62934000	62934266	9.70824	-0.507022	0.163892	-3.09362	0.00197729	0.325843
chr8	64079049	64080684	47.8626	-0.237544	0.0831414	-2.85711	0.00427513	0.356034
chr8	69016008	69016242	8.52451	-0.562186	0.17089	-3.28975	0.00100277	0.299656
chr8	69083741	69084030	9.13713	-0.516968	0.179286	-2.88348	0.00393306	0.351814
chr8	69311783	69312118	10.2768	-0.505226	0.156438	-3.22955	0.00123984	0.310075
chr8	70519756	70520784	36.2464	-0.321207	0.0872659	-3.68078	0.00023252	0.232953
chr8	71506897	71509316	78.6725	-0.249343	0.068066	-3.66326	0.00024903	0.232953
chr8	71856481	71857324	25.8353	-0.326174	0.104056	-3.13459	0.00172092	0.32135
chr8	71957270	71957509	7.39351	-0.624733	0.214655	-2.91041	0.00360955	0.350469
chr8	72015198	72021820	234.818	-0.16726	0.0471804	-3.54511	0.00039245	0.252178
chr8	72110528	72111313	25.4355	-0.359352	0.120399	-2.98468	0.00283872	0.340996
chr8	74892584	74893023	12.1936	-0.420959	0.147027	-2.86314	0.0041947	0.356034
chr8	75571745	75572656	29.6326	-0.322305	0.108193	-2.97898	0.00289212	0.340996
chr8	82302572	82303284	21.8341	-0.343945	0.11318	-3.03893	0.00237422	0.331522
chr8	86183644	86183935	8.28368	-0.648692	0.194202	-3.34029	0.00083691	0.290196
chr8	87566626	87566958	8.40464	-0.629364	0.204711	-3.0744	0.00210925	0.327105
chr8	90199103	90199671	17.2561	-0.500692	0.13452	-3.72207	0.0001976	0.232953
chr8	91676431	91677037	19.4983	-0.44364	0.127523	-3.47891	0.00050346	0.269103
chr8	93140794	93141527	26.722	-0.353702	0.108473	-3.26073	0.00111126	0.304045
chr8	93190630	93191826	36.2194	-0.324449	0.0920839	-3.52341	0.00042604	0.255733
chr8	95525509	95525802	9.22655	-0.577259	0.195612	-2.95103	0.00316711	0.345392
chr8	98955928	98959538	141.37	-0.154933	0.0521097	-2.9732	0.0029471	0.342421
chr8	98980920	98981457	17.342	-0.442185	0.140082	-3.15662	0.00159609	0.316292
chr8	98985120	98987052	69.406	-0.303306	0.0968066	-3.13311	0.00172965	0.321944
chr8	102121946	102122507	16.0933	-0.406592	0.130793	-3.10868	0.00187927	0.323441
chr8	110815523	110815948	12.9507	-0.467144	0.152254	-3.06818	0.00215368	0.327105
chr8	111627347	111628161	25.4303	-0.35056	0.112323	-3.12099	0.00180243	0.322097
chr8	111949250	111949575	8.34055	-0.52072	0.184221	-2.82661	0.00470434	0.362716
chr8	114536254	114536655	13.7217	-0.477751	0.142962	-3.34179	0.00083239	0.290196
chr8	116097089	116097510	14.8063	-0.452219	0.1422	-3.18016	0.00147191	0.311622
chr8	116467175	116467383	8.29326	-0.544866	0.185438	-2.93827	0.0033005	0.347028
chr8	120906381	120910275	130.592	-0.169747	0.0589052	-2.8817	0.0039553	0.352343
chr8	121761453	121763386	76.9938	-0.203947	0.0650644	-3.13454	0.00172121	0.32135
chr8	121763888	121765133	46.6968	-0.22835	0.0806154	-2.83258	0.00461734	0.360778
chr8	121894638	121895020	13.5818	-0.428149	0.14646	-2.92332	0.00346323	0.349011
chr8	122126880	122127184	9.64605	-0.458435	0.16302	-2.81214	0.00492129	0.367601
chr8	126004067	126006218	75.8103	-0.209205	0.0667096	-3.13606	0.00171235	0.321009
chr8	126380371	126381527	37.8977	-0.271792	0.0880638	-3.08631	0.00202659	0.326915
chr8	127147577	127147821	7.53272	-0.524587	0.183013	-2.86639	0.00415178	0.356034
chr8	127392512	127392806	10.6333	-0.472181	0.159581	-2.95888	0.00308764	0.345392
chr8	128433521	128434849	36.4594	-0.275728	0.0860081	-3.20584	0.0013467	0.310075
chr8	129199857	129200458	18.0402	-0.369489	0.120276	-3.072	0.00212633	0.327105
chr8	129319019	129323451	149.216	-0.188586	0.0517757	-3.64236	0.00027015	0.232953
chr8	131362979	131363480	14.3442	-0.383718	0.134961	-2.84317	0.00446671	0.358464
chr8	131700426	131701317	29.8391	-0.309156	0.0957359	-3.22926	0.00124111	0.310075
chr8	131845731	131846036	10.2341	-0.486043	0.1581	-3.07427	0.00211017	0.327105
chr8	136804719	136805393	19.5372	-0.463349	0.163092	-2.84103	0.00449674	0.3592
chr8	137049046	137049488	12.3608	-0.436839	0.152508	-2.86437	0.0041784	0.356034
chr8	139254482	139255142	21.3138	0.347105	0.121741	2.85117	0.00435581	0.356712
chr8	141369447	141370144	19.2826	0.509512	0.144318	3.53048	0.0004148	0.252903
chr8	141431987	141432315	7.97045	0.579176	0.189565	3.05529	0.00224841	0.32834
chr8	141466951	141467555	18.5305	0.446734	0.133497	3.34639	0.00081872	0.288493
chr8	141576924	141578117	33.5404	0.348386	0.108492	3.21116	0.00132198	0.310075
chr8	141738090	141739462	37.8702	0.376746	0.116099	3.24504	0.00117433	0.310075
chr8	141791516	141793018	43.5174	0.288194	0.0892844	3.22782	0.00124736	0.310075
chr8	141795999	141797980	60.3341	0.268434	0.0864193	3.10618	0.00189524	0.323441
chr8	141814194	141814729	15.4501	0.419931	0.136874	3.06802	0.0021548	0.327105
chr8	141935785	141937266	46.0983	0.271306	0.0947906	2.86217	0.00420757	0.356034
chr8	142463216	142466009	74.4185	0.351126	0.10575	3.32035	0.00089905	0.290525
chr8	142583605	142584222	15.819	0.449332	0.13506	3.3269	0.00087817	0.290392
chr8	142632137	142634340	63.7821	0.287296	0.0994935	2.88759	0.00388204	0.351814
chr8	144269048	144269394	9.04388	0.561076	0.185354	3.02706	0.00246948	0.335672
chr9	1088163	1088444	9.4633	-0.582329	0.204527	-2.8472	0.00441053	0.35771
chr9	1281203	1281564	12.3761	-0.410011	0.141854	-2.89038	0.0038478	0.351814
chr9	1296355	1296636	10.1686	-0.474108	0.158963	-2.9825	0.00285907	0.340996
chr9	1546372	1548328	68.7137	-0.234203	0.0678555	-3.4515	0.00055749	0.269131
chr9	1846967	1847398	15.4326	0.536031	0.133111	4.02696	5.65e-05	0.173169
chr9	3163914	3165029	37.6732	-0.312242	0.0917515	-3.40313	0.0006662	0.27755
chr9	6306868	6307445	19.3551	-0.388645	0.117508	-3.3074	0.00094167	0.294764
chr9	13313818	13314278	13.5457	-0.443676	0.135393	-3.27694	0.0010494	0.301656
chr9	14716438	14717307	28.7703	-0.425599	0.113339	-3.7551	0.00017327	0.232953
chr9	16134818	16135820	31.0608	-0.296158	0.0987291	-2.9997	0.00270244	0.340996
chr9	16221517	16222259	22.456	-0.425459	0.114582	-3.71314	0.0002047	0.232953
chr9	16587515	16591294	126.565	-0.191423	0.0609912	-3.13854	0.00169793	0.320955
chr9	16771650	16772396	21.3293	-0.388978	0.11975	-3.24825	0.00116116	0.310075
chr9	16990336	16990712	10.5811	-0.508477	0.166876	-3.04703	0.00231117	0.330494
chr9	17128212	17128542	11.3512	-0.561989	0.176338	-3.187	0.00143757	0.310075
chr9	17893585	17895938	87.0901	-0.184829	0.0603633	-3.06194	0.00219908	0.327105
chr9	18130580	18131561	27.8793	-0.311008	0.100874	-3.08315	0.00204824	0.326915
chr9	18170389	18170775	15.087	-0.39033	0.135085	-2.88951	0.00385844	0.351814
chr9	18413345	18416818	133.898	-0.174794	0.0588185	-2.97175	0.00296104	0.342421
chr9	20332702	20333052	12.5985	-0.430446	0.147085	-2.92652	0.00342782	0.348285
chr9	22321893	22322165	10.9799	-0.526247	0.158957	-3.31063	0.00093088	0.294443
chr9	24884799	24885667	29.0879	-0.309266	0.101194	-3.05617	0.00224185	0.328273
chr9	25090355	25091205	29.8519	-0.315945	0.103304	-3.05842	0.0022251	0.327773
chr9	37644070	37644890	25.4335	0.313999	0.10718	2.92964	0.00339352	0.348086
chr9	38523708	38524595	27.0915	-0.343392	0.120783	-2.84305	0.00446844	0.358464
chr9	38736148	38736664	15.2026	-0.405179	0.136178	-2.97536	0.00292647	0.342179
chr9	40222762	40223127	6.04676	1.0072	0.349289	2.88356	0.00393204	0.351814
chr9	64115600	64117977	73.9859	-0.246279	0.0730134	-3.37306	0.00074337	0.281701
chr9	71476458	71477121	19.5531	-0.418884	0.123387	-3.39489	0.00068657	0.27755
chr9	74396349	74396776	10.79	-0.55645	0.160874	-3.45891	0.00054236	0.269131
chr9	74881451	74881944	16.9651	-0.482443	0.131411	-3.67127	0.00024135	0.232953
chr9	75192930	75193287	9.14817	-0.529611	0.164631	-3.21695	0.00129561	0.310075
chr9	75620082	75620750	19.1436	-0.398711	0.124664	-3.19828	0.00138249	0.310075
chr9	79165163	79166317	34.0248	-0.30275	0.0959938	-3.15385	0.00161133	0.316292
chr9	79197215	79197646	16.6409	-0.526552	0.14839	-3.54843	0.00038753	0.252178
chr9	79741054	79741478	7.66818	-0.849763	0.292637	-2.90381	0.00368647	0.35101
chr9	79974644	79975103	16.5575	0.428973	0.132085	3.24769	0.00116345	0.310075
chr9	83041728	83042284	18.3889	-0.418219	0.129411	-3.23171	0.0012305	0.310075
chr9	84121888	84123291	41.4348	-0.291179	0.0875738	-3.32495	0.00088435	0.290392
chr9	87201972	87202390	11.82	-0.440912	0.151872	-2.90319	0.00369385	0.35101
chr9	90056381	90057078	22.8852	-0.315645	0.106695	-2.95839	0.00309251	0.345392
chr9	90090222	90090498	9.22713	-0.591824	0.166629	-3.55174	0.00038269	0.252178
chr9	90731399	90731664	9.94502	-0.474112	0.161902	-2.92838	0.0034073	0.348238
chr9	91596413	91597212	25.7655	-0.299362	0.105122	-2.84776	0.00440275	0.35771
chr9	93909469	93910362	26.6156	0.31617	0.102806	3.0754	0.00210218	0.327105
chr9	93933290	93933680	12.8628	0.514431	0.148717	3.45913	0.00054192	0.269131
chr9	100955790	100956128	12.131	-0.433578	0.144649	-2.99745	0.00272244	0.340996
chr9	101782859	101786007	124.583	-0.156019	0.0522545	-2.98576	0.00282876	0.340996
chr9	102496234	102496791	16.2686	-0.418687	0.131562	-3.18244	0.00146037	0.310581
chr9	103905689	103906142	17.0359	-0.376993	0.124644	-3.02457	0.0024899	0.335672
chr9	106387795	106388501	23.2381	-0.428571	0.110358	-3.88344	0.00010299	0.207611
chr9	107032222	107032594	10.9651	-0.525339	0.165362	-3.1769	0.00148857	0.311622
chr9	107275626	107276094	12.7046	-0.472295	0.157683	-2.99522	0.00274247	0.340996
chr9	108380038	108380878	26.8839	-0.331608	0.0978154	-3.39015	0.00069855	0.27755
chr9	108493424	108493781	11.6879	-0.464945	0.148396	-3.13314	0.00172946	0.321944
chr9	109722217	109722664	13.7953	-0.421122	0.144751	-2.90929	0.00362254	0.350469
chr9	113125528	113125924	9.48067	-0.558044	0.188593	-2.95898	0.0030866	0.345392
chr9	114973889	114974135	6.60251	-0.594225	0.203938	-2.91375	0.00357117	0.350469
chr9	115663727	115664783	33.3475	-0.301583	0.0917416	-3.28731	0.00101151	0.300331
chr9	115748784	115750611	66.4343	-0.216365	0.0661612	-3.27026	0.00107447	0.301672
chr9	115905994	115907050	34.3151	-0.311386	0.0954395	-3.26265	0.00110374	0.304045
chr9	115993716	115995519	58.4163	-0.264217	0.0795552	-3.32118	0.00089638	0.290416
chr9	115995707	115996766	38.2689	-0.304407	0.0841652	-3.61678	0.0002983	0.232953
chr9	116095069	116106513	432.828	-0.0916415	0.0304795	-3.00666	0.00264131	0.339967
chr9	116189300	116189610	10.7833	-0.462179	0.153339	-3.0141	0.00257744	0.337671
chr9	124125493	124126121	17.6041	0.354279	0.122542	2.89107	0.00383932	0.351814
chr9	124492439	124493751	37.4577	0.284562	0.0954155	2.98235	0.00286049	0.340996
chr9	133193492	133195534	68.013	-0.252036	0.0879543	-2.86554	0.00416303	0.356034
chr9	134719416	134720447	27.057	0.410462	0.112406	3.65159	0.00026062	0.232953
chr9	134966606	134967974	47.2894	0.325395	0.0977991	3.32718	0.00087728	0.290392
chr9	135075479	135076542	32.2165	0.417819	0.126255	3.30931	0.00093526	0.294764
chr9	135444926	135445486	12.3675	0.508928	0.15801	3.22086	0.00127805	0.310075
chr9	135573894	135575445	51.5137	0.22548	0.0782856	2.88022	0.00397398	0.353486
chr9	135591494	135591858	13.3691	0.55281	0.148408	3.72494	0.00019537	0.232953
chr9	136284848	136285254	10.8193	0.521382	0.163579	3.18734	0.0014359	0.310075
chr9	136844011	136844586	13.8788	0.642016	0.190991	3.36151	0.00077519	0.285238
chr9	137046887	137054987	339.552	0.252271	0.088297	2.85708	0.00427561	0.356034
chr9	137147133	137149036	55.4884	0.292139	0.100518	2.90633	0.00365694	0.350818
chrX	275431	277254	73.6626	0.57015	0.172623	3.30286	0.00095703	0.296277
chrX	324141	324409	14.2744	0.48674	0.166126	2.92995	0.00339014	0.348086
chrX	327370	328076	21.8758	0.409321	0.140886	2.90533	0.00366863	0.35101
chrX	373757	376675	162.753	0.341126	0.109219	3.12332	0.00178821	0.322097
chrX	377945	379388	46.4245	0.344675	0.108818	3.16744	0.00153789	0.315666
chrX	425651	427255	60.2668	0.256791	0.0895149	2.8687	0.00412162	0.355502
chrX	680035	682563	96.5291	0.222774	0.0665436	3.34779	0.00081457	0.288493
chrX	906393	910332	137.16	0.194544	0.0684721	2.84121	0.00449421	0.3592
chrX	972002	972573	18.3223	0.420792	0.122168	3.44436	0.00057241	0.270473
chrX	973942	975480	46.6171	0.3691	0.100937	3.65674	0.00025544	0.232953
chrX	1184260	1184470	9.91002	0.521575	0.170583	3.05761	0.00223111	0.328135
chrX	1241319	1242662	43.2476	0.299212	0.08354	3.58166	0.00034142	0.239743
chrX	1243730	1244351	22.5327	0.405435	0.117626	3.44682	0.00056722	0.270473
chrX	1274760	1275574	22.7493	0.343705	0.109986	3.125	0.00177807	0.322097
chrX	1491866	1492515	18.0038	0.503751	0.168897	2.9826	0.00285815	0.340996
chrX	1513379	1514322	33.8446	0.298649	0.106203	2.81205	0.00492263	0.367601
chrX	1753621	1754893	43.643	0.383702	0.100734	3.80905	0.0001395	0.224573
chrX	1787269	1788965	53.7625	0.238089	0.0818637	2.90836	0.00363328	0.350469
chrX	2686502	2687921	40.7563	0.310383	0.105473	2.94276	0.00325301	0.347028
chrX	2716079	2717396	38.1201	0.410369	0.131377	3.12361	0.00178649	0.322097
chrX	2768096	2771872	131.265	0.221789	0.0690367	3.21262	0.0013153	0.310075
chrX	2783416	2784221	24.8936	0.556345	0.174246	3.19288	0.00140862	0.310075
chrX	2791993	2792353	11.5925	0.633267	0.206525	3.0663	0.00216729	0.327105
chrX	2801134	2801697	17.3054	0.631257	0.218269	2.89211	0.00382669	0.351814
chrX	2884926	2885204	8.19094	0.648472	0.214977	3.01647	0.00255735	0.336976
chrX	2891910	2893067	31.2227	0.701065	0.243576	2.87822	0.00399924	0.353536
chrX	2897855	2898125	8.0834	0.736582	0.24681	2.98441	0.00284128	0.340996
chrX	2907153	2908032	24.8048	0.608407	0.185836	3.2739	0.00106075	0.301656
chrX	2997446	2997701	7.60624	0.659203	0.213016	3.09462	0.00197068	0.325843
chrX	3119090	3119432	9.93269	0.656189	0.200731	3.26899	0.00107932	0.301991
chrX	3129615	3130067	16.1339	0.580236	0.194562	2.98227	0.00286123	0.340996
chrX	3150362	3150637	9.02644	0.618236	0.189454	3.26326	0.00110139	0.304045
chrX	3197456	3197713	7.95878	0.714456	0.248843	2.87112	0.00409026	0.355103
chrX	3239398	3239935	17.0468	0.62066	0.201312	3.08308	0.00204872	0.326915
chrX	3306345	3306812	14.9564	0.566497	0.16923	3.34749	0.00081547	0.288493
chrX	3309313	3309876	17.8365	0.548683	0.183298	2.9934	0.00275887	0.340996
chrX	3317037	3317364	9.80128	0.66833	0.184252	3.62725	0.00028645	0.232953
chrX	3318127	3318792	22.5693	0.558358	0.174907	3.19232	0.00141136	0.310075
chrX	3359142	3363228	140.111	0.469592	0.156081	3.00865	0.00262408	0.339336
chrX	3418184	3418633	16.7961	0.689642	0.20962	3.28996	0.00100203	0.299656
chrX	3437998	3438499	13.218	0.607762	0.201393	3.01779	0.00254623	0.336601
chrX	3464891	3465186	8.04469	0.926593	0.19851	4.66774	3.05e-06	0.110384
chrX	3495297	3495557	8.71016	0.804775	0.203989	3.9452	7.97e-05	0.184994
chrX	3842878	3843607	14.477	0.909614	0.282514	3.21972	0.00128318	0.310075
chrX	3937470	3937922	13.9988	0.715095	0.219599	3.25637	0.00112846	0.305795
chrX	3972122	3972470	10.3489	0.709901	0.252641	2.80991	0.00495546	0.368077
chrX	4161322	4161765	11.1928	0.651181	0.214847	3.03091	0.00243816	0.334606
chrX	4162071	4162820	22.5193	0.55577	0.172254	3.22645	0.00125335	0.310075
chrX	4204869	4206269	36.9064	0.573234	0.176575	3.2464	0.00116875	0.310075
chrX	4224319	4224643	9.52991	0.621719	0.186319	3.33685	0.00084733	0.290392
chrX	4256880	4258350	44.3297	0.533474	0.185235	2.87998	0.00397703	0.353486
chrX	4261711	4262719	28.7461	0.557136	0.189676	2.9373	0.00331079	0.347028
chrX	4397919	4398540	17.7189	0.532046	0.179436	2.9651	0.00302584	0.344132
chrX	4461903	4463525	50.2695	0.477745	0.163458	2.92274	0.00346968	0.349149
chrX	4546446	4546865	11.812	0.783006	0.196401	3.98678	6.7e-05	0.181334
chrX	4626581	4627309	16.7454	0.599517	0.204185	2.93614	0.0033232	0.347521
chrX	5076864	5077461	16.7199	0.514585	0.178415	2.88421	0.00392395	0.351814
chrX	5167527	5167816	8.86547	0.686814	0.205573	3.34098	0.00083483	0.290196
chrX	5495541	5496067	16.2698	0.709654	0.202257	3.50868	0.00045034	0.258519
chrX	5596086	5596422	8.9876	0.587645	0.205706	2.85672	0.00428048	0.356034
chrX	5649033	5649422	10.1046	0.691938	0.21322	3.24518	0.00117377	0.310075
chrX	5681625	5682025	13.0833	0.695748	0.207534	3.35245	0.00080099	0.286523
chrX	5692316	5692649	10.1805	0.774115	0.265088	2.92022	0.00349783	0.349935
chrX	6117518	6118003	13.6562	0.678299	0.223563	3.03404	0.00241304	0.334184
chrX	6216248	6216465	6.58996	0.775997	0.20267	3.82887	0.00012874	0.21789
chrX	6249326	6250154	26.6437	0.554356	0.184798	2.9998	0.00270155	0.340996
chrX	6382262	6382813	16.1903	0.502812	0.156547	3.21189	0.00131863	0.310075
chrX	6464067	6465123	32.6728	0.465299	0.144154	3.22778	0.00124755	0.310075
chrX	6493169	6494072	26.7359	0.620498	0.19048	3.25755	0.00112377	0.305582
chrX	6753020	6753354	11.2317	0.662223	0.219605	3.01552	0.00256539	0.336976
chrX	7020877	7021149	7.28456	0.651469	0.224796	2.89804	0.003755	0.351814
chrX	7373932	7375597	43.1985	0.578744	0.187219	3.09126	0.00199306	0.326865
chrX	7377282	7377762	13.0775	0.508457	0.174561	2.91277	0.00358234	0.350469
chrX	7465745	7466419	20.1906	0.588105	0.195652	3.00587	0.00264824	0.339967
chrX	7516680	7517095	10.1557	0.890616	0.263613	3.37849	0.00072884	0.281305
chrX	7622340	7622706	8.63463	0.817408	0.205931	3.96933	7.21e-05	0.181334
chrX	7850349	7851040	16.8053	0.609096	0.193819	3.1426	0.00167452	0.320755
chrX	8062242	8062714	11.4077	0.840804	0.23058	3.64647	0.00026587	0.232953
chrX	8145008	8145670	17.7205	0.724101	0.206852	3.50057	0.00046426	0.259485
chrX	8459026	8459704	19.8128	0.594219	0.209277	2.83938	0.00452006	0.359789
chrX	8700600	8701108	14.569	0.668763	0.205697	3.2512	0.00114919	0.309382
chrX	8965502	8965732	8.91672	0.666006	0.217223	3.066	0.00216946	0.327105
chrX	9033790	9034626	24.8208	0.595397	0.205173	2.90193	0.00370872	0.351089
chrX	9271358	9271757	11.7332	0.685858	0.225741	3.03826	0.00237951	0.331541
chrX	9321972	9323291	37.3037	0.668325	0.22895	2.91909	0.00351053	0.350469
chrX	9558133	9558673	15.4118	0.75848	0.25749	2.94567	0.00322255	0.346035
chrX	9592744	9593170	11.7337	0.799802	0.276137	2.8964	0.00377477	0.351814
chrX	9677469	9678126	18.2563	0.696409	0.240961	2.89014	0.00385073	0.351814
chrX	9708434	9708894	12.9299	0.794349	0.272318	2.917	0.0035342	0.350469
chrX	9810533	9811448	25.2337	0.839058	0.220674	3.80226	0.00014338	0.224573
chrX	11024679	11025187	13.6145	0.720772	0.252063	2.85949	0.0042432	0.356034
chrX	11094782	11095076	9.8474	0.698509	0.23657	2.95265	0.00315056	0.345392
chrX	11495871	11496212	11.5805	0.765368	0.204359	3.74521	0.00018024	0.232953
chrX	11570860	11571302	14.3391	0.653153	0.226084	2.88899	0.00386486	0.351814
chrX	12540656	12540867	6.78775	0.768779	0.251131	3.06126	0.00220405	0.327105
chrX	14255502	14255875	11.8568	0.718142	0.249835	2.87447	0.00404706	0.354401
chrX	15089103	15089345	6.68728	0.796858	0.255437	3.11959	0.00181106	0.322097
chrX	15683681	15684033	8.92416	0.815102	0.285968	2.85032	0.0043675	0.356712
chrX	15718486	15719076	14.1302	0.941571	0.301692	3.12097	0.00180257	0.322097
chrX	15748087	15748389	9.50077	1.05386	0.317332	3.321	0.00089696	0.290416
chrX	15921301	15921603	8.7382	0.922446	0.247146	3.73239	0.00018967	0.232953
chrX	16066024	16066402	7.77239	0.802436	0.282043	2.84509	0.00443994	0.358084
chrX	16076172	16076405	7.87048	0.792777	0.258485	3.06701	0.00216209	0.327105
chrX	16236302	16236643	9.88785	0.837033	0.267841	3.12512	0.00177735	0.322097
chrX	16497717	16497923	5.88793	0.717605	0.252797	2.83866	0.00453037	0.359789
chrX	16838579	16839144	17.0573	0.871953	0.25882	3.36895	0.00075455	0.28277
chrX	17112595	17112821	7.87013	0.741311	0.258293	2.87004	0.00410424	0.355191
chrX	17264253	17265285	29.3437	0.527759	0.187005	2.82216	0.00477018	0.364273
chrX	17271220	17271530	8.48738	0.778868	0.250423	3.11021	0.00186953	0.323441
chrX	18084546	18084741	6.14345	0.883198	0.245506	3.59746	0.00032134	0.237969
chrX	18234278	18234660	12.7946	0.765235	0.253929	3.01358	0.00258185	0.337671
chrX	18283362	18283598	7.88994	0.736678	0.238675	3.08653	0.00202511	0.326915
chrX	18416425	18416679	5.19838	0.769204	0.257118	2.99164	0.00277486	0.340996
chrX	18805223	18805540	12.1809	0.741749	0.241264	3.07443	0.00210904	0.327105
chrX	18917380	18917796	9.37365	0.859346	0.291967	2.9433	0.00324738	0.347028
chrX	19182879	19183367	12.4609	0.618724	0.213422	2.89906	0.00374284	0.351747
chrX	19244683	19245330	17.4946	0.65706	0.232353	2.82785	0.00468619	0.362251
chrX	19366046	19366394	8.69321	0.849132	0.247985	3.42413	0.00061678	0.274926
chrX	19620556	19620885	9.15999	0.857003	0.252428	3.39504	0.00068619	0.27755
chrX	19658423	19658753	9.09339	0.82395	0.288222	2.85874	0.0042533	0.356034
chrX	20894161	20895024	25.6747	0.650177	0.231449	2.80915	0.00496723	0.368077
chrX	20938200	20938753	15.5131	0.723439	0.234639	3.0832	0.00204787	0.326915
chrX	20963735	20963965	8.12779	0.905775	0.224399	4.03645	5.43e-05	0.173074
chrX	21336843	21337326	13.3523	0.637777	0.215853	2.95467	0.00312999	0.345392
chrX	22213982	22214203	8.89482	0.755164	0.239948	3.1472	0.00164841	0.319008
chrX	22607483	22607736	7.09435	1.01053	0.295799	3.41626	0.00063487	0.275061
chrX	23349553	23349847	10.6063	0.739005	0.261357	2.82757	0.00469023	0.362251
chrX	23650422	23650732	9.40022	0.621947	0.21659	2.87154	0.00408476	0.355103
chrX	23778962	23779196	6.54216	0.766596	0.251309	3.05041	0.00228528	0.32953
chrX	23901062	23901506	12.3805	0.853105	0.285919	2.98373	0.00284761	0.340996
chrX	23965583	23967716	60.5639	0.677002	0.233592	2.89822	0.00375286	0.351814
chrX	24049201	24050054	21.2535	0.817782	0.285233	2.86707	0.00414294	0.35603
chrX	24361814	24362366	14.8294	0.814716	0.24345	3.34654	0.00081827	0.288493
chrX	25737532	25737884	12.3478	0.660529	0.235111	2.80944	0.00496284	0.368077
chrX	26164908	26165219	9.37737	0.665798	0.214097	3.1098	0.00187217	0.323441
chrX	26191548	26191935	11.5342	0.72874	0.24134	3.01956	0.00253143	0.336268
chrX	26193505	26194050	18.5918	0.631595	0.212828	2.96764	0.003001	0.343135
chrX	26204264	26205457	35.2039	0.624228	0.219632	2.84216	0.00448092	0.358983
chrX	26281692	26281990	8.68688	0.616974	0.216435	2.85061	0.00436348	0.356712
chrX	26566215	26566493	8.72517	0.684423	0.222828	3.07153	0.00212964	0.327105
chrX	26624323	26624596	6.57639	0.759467	0.240892	3.15273	0.00161753	0.316292
chrX	27057869	27058309	14.8046	0.710662	0.218861	3.2471	0.00116588	0.310075
chrX	27291197	27292229	31.6685	0.686001	0.226321	3.03109	0.0024367	0.334606
chrX	27331670	27331974	9.46931	0.639107	0.220394	2.89984	0.00373352	0.351703
chrX	28796192	28796598	10.5602	0.746519	0.258494	2.88795	0.00387758	0.351814
chrX	28849545	28849895	12.1785	0.878076	0.256708	3.42053	0.000625	0.274926
chrX	29584370	29584673	8.97845	0.754946	0.248113	3.04275	0.00234426	0.331522
chrX	29904208	29904569	7.10523	0.665437	0.233272	2.85263	0.00433594	0.356309
chrX	30034780	30034994	8.70798	0.661786	0.231626	2.85714	0.0042748	0.356034
chrX	30105457	30105908	10.8236	0.837544	0.287321	2.91501	0.0035568	0.350469
chrX	30232909	30233185	9.58824	0.718105	0.235313	3.0517	0.00227549	0.32953
chrX	30450477	30451548	28.7566	0.642008	0.223484	2.87272	0.00406955	0.355103
chrX	30791501	30792151	16.1441	0.634408	0.221445	2.86486	0.00417196	0.356034
chrX	30801632	30803170	40.8491	0.510037	0.176109	2.89615	0.00377774	0.351814
chrX	31379390	31380108	17.647	0.786575	0.251472	3.12788	0.0017607	0.322097
chrX	31382801	31383039	4.71803	0.773545	0.25399	3.04557	0.00232242	0.330741
chrX	32941390	32941618	7.37616	0.725846	0.248727	2.91824	0.00352014	0.350469
chrX	33314751	33315058	9.27195	0.741839	0.256589	2.89116	0.0038382	0.351814
chrX	33359659	33360339	18.4018	0.654377	0.219755	2.97775	0.00290369	0.341201
chrX	33499463	33499971	14.3473	0.698499	0.247784	2.81899	0.00481754	0.366011
chrX	33647552	33647790	8.00827	0.864158	0.252751	3.41901	0.0006285	0.274926
chrX	33804810	33805110	8.10899	0.737386	0.242305	3.04322	0.00234062	0.331522
chrX	33873049	33873485	12.5869	0.697943	0.247097	2.82457	0.00473444	0.363387
chrX	34751289	34751510	6.88248	0.735234	0.217614	3.37862	0.0007285	0.281305
chrX	34849144	34849393	7.69247	0.724704	0.253397	2.85995	0.00423707	0.356034
chrX	37007431	37009993	72.9085	0.531189	0.186735	2.84462	0.0044465	0.358084
chrX	37054190	37054781	19.9355	0.586449	0.194987	3.00763	0.00263289	0.339854
chrX	37508619	37508821	7.36543	0.728924	0.24663	2.95554	0.0031212	0.345392
chrX	37568615	37568906	9.99796	0.770581	0.263541	2.92396	0.00345613	0.348728
chrX	37571342	37572954	50.7991	0.499546	0.163747	3.05073	0.00228287	0.32953
chrX	37994108	37994499	12.0925	0.887527	0.262863	3.37638	0.00073445	0.281634
chrX	39716126	39716680	17.9345	0.755519	0.262291	2.88046	0.00397094	0.35343
chrX	40293037	40293811	20.9998	0.735396	0.223047	3.29704	0.00097709	0.297483
chrX	41326287	41326556	7.10556	0.807285	0.286534	2.81742	0.00484118	0.366617
chrX	41463703	41463988	9.9246	0.862969	0.294816	2.92714	0.00342094	0.348238
chrX	43280942	43281299	9.57051	0.786544	0.252615	3.1136	0.00184817	0.323441
chrX	44137165	44137597	13.2057	0.627041	0.207563	3.02097	0.0025197	0.335672
chrX	44287494	44287874	13.0652	0.728547	0.247714	2.94108	0.00327069	0.347028
chrX	45144247	45144922	21.8835	0.650328	0.2272	2.86235	0.00420506	0.356034
chrX	45153902	45154229	10.0781	0.872247	0.293464	2.97224	0.00295634	0.342421
chrX	45996649	45997090	13.1227	0.627615	0.211935	2.96135	0.00306293	0.345264
chrX	46655139	46655592	10.9675	0.744224	0.229379	3.24452	0.00117648	0.310075
chrX	46775216	46775635	13.8369	0.602097	0.193582	3.11029	0.00186905	0.323441
chrX	47544257	47544604	11.5855	0.805859	0.27687	2.91061	0.00360727	0.350469
chrX	47561600	47561903	9.5065	0.872317	0.293019	2.977	0.00291082	0.341315
chrX	47738765	47739021	8.23218	0.732905	0.234904	3.12001	0.00180842	0.322097
chrX	47954296	47954615	10.8366	0.718462	0.214973	3.3421	0.00083146	0.290196
chrX	47973917	47974367	11.7588	0.762702	0.252295	3.02305	0.0025024	0.335672
chrX	48281072	48281351	6.03549	0.767679	0.229292	3.34803	0.00081387	0.288493
chrX	48291656	48292386	18.3055	0.463422	0.16152	2.86913	0.00411597	0.355502
chrX	48304207	48304908	18.6035	0.811291	0.268553	3.02097	0.00251964	0.335672
chrX	48335072	48335402	11.9625	0.797605	0.209606	3.80526	0.00014166	0.224573
chrX	48342464	48342754	12.2325	0.551865	0.171667	3.21474	0.00130564	0.310075
chrX	48342954	48343503	16.2597	0.590686	0.183472	3.21949	0.0012842	0.310075
chrX	48472723	48472976	8.19678	0.924464	0.309048	2.99132	0.0027777	0.340996
chrX	48473857	48474359	12.3793	0.920211	0.298409	3.08373	0.00204424	0.326915
chrX	48474634	48475062	11.9991	0.794394	0.281324	2.82377	0.00474629	0.363659
chrX	48621213	48621797	16.6765	0.792956	0.253325	3.13019	0.00174692	0.321944
chrX	48800663	48802107	33.5241	0.992438	0.331727	2.99173	0.002774	0.340996
chrX	48826476	48827890	38.853	0.69624	0.217952	3.19447	0.00140089	0.310075
chrX	49079494	49080754	32.355	0.904221	0.311609	2.90178	0.00371048	0.351089
chrX	49199578	49201352	43.43	0.879916	0.291143	3.02228	0.0025088	0.335672
chrX	49223847	49228515	146.518	0.632245	0.212566	2.97434	0.00293618	0.342421
chrX	49229880	49230873	28.8157	0.588591	0.191112	3.07982	0.00207126	0.327105
chrX	49341453	49341809	11.3964	1.06379	0.310534	3.42567	0.00061327	0.274926
chrX	49589814	49590902	38.6551	0.730541	0.195847	3.73017	0.00019135	0.232953
chrX	49627530	49628182	18.6541	0.660514	0.194965	3.38786	0.00070441	0.27755
chrX	51072371	51072670	11.0279	0.686261	0.233464	2.93947	0.00328776	0.347028
chrX	51159913	51160527	15.5537	0.890158	0.237575	3.74685	0.00017907	0.232953
chrX	51303099	51303425	8.20364	0.713981	0.238736	2.99067	0.00278364	0.340996
chrX	51432580	51433186	12.3608	0.99245	0.240658	4.1239	3.73e-05	0.147919
chrX	52150777	52151647	21.138	0.650922	0.227731	2.8583	0.00425922	0.356034
chrX	52294880	52295287	12.4429	0.649361	0.217852	2.98074	0.00287555	0.340996
chrX	52457405	52457611	7.64446	0.739756	0.228995	3.23044	0.00123598	0.310075
chrX	52669543	52670193	19.3508	0.676037	0.240449	2.81156	0.00493014	0.36765
chrX	53421985	53422189	5.70039	1.03652	0.268831	3.85564	0.00011543	0.216438
chrX	53720421	53720993	16.8307	0.64051	0.202144	3.16858	0.00153188	0.315058
chrX	54577552	54577994	12.8517	0.837108	0.248827	3.36422	0.00076762	0.284569
chrX	54614593	54614914	9.69264	0.83793	0.284753	2.94266	0.00325409	0.347028
chrX	54680975	54681426	12.0904	0.657951	0.210487	3.12585	0.00177291	0.322097
chrX	54789365	54789633	10.6038	0.774411	0.229014	3.38151	0.00072089	0.280334
chrX	54859434	54860074	15.5227	0.803953	0.198166	4.05696	4.97e-05	0.168292
chrX	54894086	54894811	18.6981	0.70493	0.219269	3.21491	0.00130484	0.310075
chrX	54921984	54922327	8.76891	1.04979	0.290984	3.60771	0.00030891	0.236618
chrX	55046136	55046577	11.3524	0.690142	0.238176	2.89761	0.0037602	0.351814
chrX	55139032	55139322	7.10723	0.75055	0.256148	2.93014	0.00338808	0.348086
chrX	56328203	56328576	9.3987	0.735155	0.248199	2.96196	0.00305689	0.345264
chrX	57212085	57212339	7.50061	0.881291	0.288735	3.05225	0.00227133	0.32953
chrX	57989096	57992177	102.866	0.571939	0.198838	2.87641	0.00402227	0.354334
chrX	58009576	58010336	21.5445	0.699232	0.212854	3.28503	0.00101973	0.300407
chrX	63996235	63996990	22.9999	0.729134	0.257107	2.83592	0.00456942	0.360067
chrX	64376761	64377248	12.3599	0.861935	0.266202	3.2379	0.00120413	0.310075
chrX	65300288	65300792	13.181	0.87309	0.251786	3.46759	0.00052515	0.269131
chrX	65407217	65408820	46.0595	0.519528	0.125175	4.15043	3.32e-05	0.147787
chrX	66458499	66458767	9.75641	0.738907	0.217332	3.39991	0.00067409	0.27755
chrX	67233705	67234044	11.226	0.664774	0.226273	2.93793	0.00330414	0.347028
chrX	67269001	67269274	6.59669	0.73779	0.252984	2.91635	0.00354155	0.350469
chrX	67402333	67402692	10.2845	0.583663	0.190261	3.06769	0.00215717	0.327105
chrX	68392542	68392855	8.36382	0.871278	0.272211	3.20075	0.0013707	0.310075
chrX	68798480	68799129	19.1705	0.569012	0.175596	3.24047	0.00119334	0.310075
chrX	69480906	69481217	9.87156	0.830609	0.264647	3.13856	0.00169782	0.320955
chrX	70781438	70781935	13.9582	0.615956	0.177871	3.46293	0.00053433	0.269131
chrX	71123387	71123936	16.6413	0.855254	0.30254	2.82691	0.00469999	0.362533
chrX	71145489	71145724	8.32002	0.904244	0.297297	3.04155	0.00235361	0.331522
chrX	71219095	71219503	14.0561	0.622388	0.199841	3.11441	0.00184313	0.32308
chrX	73676981	73677328	9.01137	1.08229	0.299024	3.61941	0.00029527	0.232953
chrX	74887992	74888255	6.86652	0.783038	0.26108	2.99923	0.00270662	0.340996
chrX	74953085	74954259	36.3579	0.686647	0.223264	3.07549	0.00210154	0.327105
chrX	75258350	75259140	25.4709	0.748241	0.264046	2.83375	0.00460048	0.360778
chrX	75348096	75348374	8.55788	0.837738	0.273067	3.06789	0.00215577	0.327105
chrX	75488684	75488879	8.19854	0.849063	0.294304	2.88498	0.00391435	0.351814
chrX	75566748	75567209	12.0647	0.726754	0.25022	2.90445	0.00367895	0.35101
chrX	77095432	77095944	13.0195	0.692971	0.234007	2.96132	0.00306322	0.345264
chrX	77465302	77465961	14.9869	0.696201	0.238109	2.92387	0.00345705	0.348728
chrX	77497955	77498175	6.11056	0.779043	0.263418	2.95744	0.00310204	0.345392
chrX	77701124	77701510	9.21766	0.789939	0.269973	2.92599	0.00343358	0.348285
chrX	78677780	78678090	10.0052	0.632452	0.217944	2.9019	0.00370911	0.351089
chrX	79103448	79103798	9.75878	0.630707	0.208364	3.02695	0.00247038	0.335672
chrX	79529678	79530546	25.8434	0.764351	0.242135	3.15671	0.00159559	0.316292
chrX	79530759	79531183	10.4796	0.769657	0.266494	2.88808	0.00387601	0.351814
chrX	79554448	79555097	20.182	0.627038	0.211192	2.96905	0.00298726	0.342559
chrX	79884933	79885432	16.1662	0.547814	0.192539	2.84522	0.00443814	0.358084
chrX	80519031	80519580	15.2028	0.636528	0.213586	2.98019	0.00288067	0.340996
chrX	80574142	80574469	9.68256	0.518903	0.182865	2.83762	0.00454511	0.359789
chrX	82738180	82738718	10.528	0.892854	0.272674	3.27444	0.00105873	0.301656
chrX	83839269	83839705	12.5365	0.547363	0.190892	2.86739	0.00413873	0.35603
chrX	84273696	84274181	10.9699	0.703124	0.183452	3.83275	0.00012672	0.21789
chrX	85244334	85244632	7.67175	0.786784	0.269217	2.92249	0.00347245	0.349258
chrX	86081608	86082214	14.0951	0.628784	0.213345	2.94727	0.00320597	0.346035
chrX	86982464	86983069	16.0696	0.789263	0.24367	3.23906	0.00119924	0.310075
chrX	87212643	87212956	9.18906	0.822267	0.269896	3.0466	0.00231444	0.330503
chrX	87223240	87223516	7.3194	0.71582	0.240668	2.97431	0.00293647	0.342421
chrX	87448195	87449105	19.6387	0.700984	0.242029	2.89628	0.00377616	0.351814
chrX	89220986	89221365	10.9699	0.675884	0.230288	2.93495	0.00333606	0.347957
chrX	89330109	89330471	7.89302	1.04278	0.237917	4.38296	1.17e-05	0.115121
chrX	89508862	89509313	12.0454	0.789043	0.266218	2.96389	0.00303773	0.344669
chrX	89533171	89533621	9.19701	0.934425	0.215259	4.34094	1.42e-05	0.115343
chrX	89544250	89544953	16.8523	0.814383	0.229782	3.54415	0.00039387	0.252178
chrX	89562796	89563026	8.15137	0.742057	0.224476	3.30573	0.0009473	0.294764
chrX	89564462	89564667	9.20783	0.656337	0.231083	2.84027	0.0045076	0.35965
chrX	89599493	89599990	11.2114	0.772987	0.247431	3.12405	0.00178382	0.322097
chrX	89632688	89633107	11.622	0.747418	0.220483	3.38991	0.00069916	0.27755
chrX	89674024	89674297	8.70287	0.861061	0.26893	3.2018	0.00136572	0.310075
chrX	89674400	89674960	14.3943	0.688859	0.21902	3.14519	0.00165977	0.319467
chrX	89824729	89825156	12.4865	0.793554	0.229285	3.461	0.00053817	0.269131
chrX	89873147	89873640	13.029	0.794153	0.229221	3.46457	0.00053107	0.269131
chrX	89971552	89971889	8.63236	0.692749	0.231209	2.9962	0.00273367	0.340996
chrX	90100914	90101409	13.846	0.684871	0.229575	2.98321	0.00285243	0.340996
chrX	90130428	90130842	12.8095	0.703997	0.232698	3.02537	0.00248333	0.335672
chrX	90288909	90289285	9.82253	0.717184	0.240717	2.97937	0.00288844	0.340996
chrX	90309739	90310206	15.1695	0.699139	0.220433	3.17167	0.00151567	0.313391
chrX	90404963	90405268	8.21907	0.91144	0.257323	3.54201	0.0003971	0.252178
chrX	90415730	90416415	22.1993	0.860145	0.269759	3.18856	0.00142982	0.310075
chrX	90420633	90420918	8.23006	0.676289	0.209685	3.22526	0.00125858	0.310075
chrX	90483716	90483916	6.33762	1.0497	0.230513	4.55374	5.27e-06	0.110384
chrX	90601839	90602330	14.348	0.701724	0.238766	2.93896	0.0032932	0.347028
chrX	90737057	90738032	30.6689	0.830459	0.223094	3.72247	0.00019728	0.232953
chrX	90792868	90793119	6.1366	0.803468	0.271996	2.95397	0.00313719	0.345392
chrX	90810454	90810671	8.21145	0.735903	0.230585	3.19147	0.00141553	0.310075
chrX	90902286	90902747	13.191	0.838708	0.25715	3.26155	0.00110805	0.304045
chrX	90949836	90950667	23.748	0.669867	0.212883	3.14665	0.00165153	0.319012
chrX	91059635	91060123	14.9569	0.794828	0.225042	3.53191	0.00041257	0.252903
chrX	91600063	91600815	20.4042	0.691176	0.236005	2.92865	0.00340436	0.348238
chrX	91627156	91627597	12.607	0.736775	0.237352	3.10414	0.00190831	0.32352
chrX	91662810	91663329	15.7433	0.648614	0.226384	2.86511	0.00416865	0.356034
chrX	91702816	91703122	11.1589	0.818517	0.273076	2.9974	0.00272296	0.340996
chrX	91779205	91779512	7.30959	1.09522	0.24364	4.49523	6.95e-06	0.110384
chrX	91779769	91782383	119.431	0.595911	0.174532	3.41434	0.00063936	0.275061
chrX	91795121	91795395	8.77041	0.692212	0.239292	2.89275	0.00381885	0.351814
chrX	91807560	91807751	6.37619	0.637028	0.224399	2.83882	0.00452813	0.359789
chrX	91808318	91808572	9.55802	0.767048	0.22767	3.36912	0.00075407	0.28277
chrX	91912868	91913515	19.8323	0.700963	0.241765	2.89936	0.00373928	0.351747
chrX	91964629	91964853	6.30786	0.896019	0.3014	2.97285	0.00295045	0.342421
chrX	92339947	92340511	14.668	0.81358	0.263513	3.08744	0.0020189	0.326915
chrX	92340707	92341190	13.2278	0.705118	0.250078	2.81959	0.00480853	0.365983
chrX	92692556	92693103	14.1527	0.853279	0.271828	3.13904	0.00169505	0.320955
chrX	92696431	92696788	10.6558	0.741472	0.255552	2.90145	0.00371437	0.351115
chrX	92750350	92751042	23.6825	0.744098	0.256254	2.90375	0.00368721	0.35101
chrX	92808120	92808656	13.8624	0.670681	0.236851	2.83165	0.0046308	0.360778
chrX	92825140	92825491	8.90795	0.987317	0.306144	3.22501	0.00125967	0.310075
chrX	92835040	92835452	9.45575	0.87432	0.298093	2.93304	0.00335655	0.347957
chrX	92856277	92856848	20.4776	0.694568	0.23555	2.9487	0.0031911	0.345895
chrX	93012410	93012670	5.38689	0.681553	0.230811	2.95286	0.00314845	0.345392
chrX	93091040	93091275	10.154	0.889663	0.309133	2.87793	0.00400294	0.353536
chrX	93100813	93101180	13.4553	0.627464	0.220185	2.84971	0.00437595	0.356712
chrX	93101393	93101672	9.85342	0.770003	0.233189	3.30206	0.00095979	0.296453
chrX	93299786	93300055	7.1688	0.594401	0.210052	2.82978	0.004658	0.36138
chrX	94612595	94612956	12.7649	0.644215	0.219878	2.92987	0.00339102	0.348086
chrX	94701677	94702041	10.2677	0.787891	0.246324	3.1986	0.00138095	0.310075
chrX	98049031	98049331	6.5308	0.81753	0.26057	3.13747	0.00170412	0.320955
chrX	98529201	98529432	6.80692	0.851415	0.251712	3.3825	0.00071829	0.280334
chrX	98681887	98682287	13.3971	0.813662	0.252821	3.21833	0.00128938	0.310075
chrX	99542676	99543055	9.739	0.612704	0.215247	2.84651	0.00442016	0.357789
chrX	99840925	99841109	5.92519	1.05617	0.254662	4.14732	3.36e-05	0.147787
chrX	100156469	100156762	9.55483	0.832018	0.258321	3.22087	0.001278	0.310075
chrX	101045106	101045415	7.60003	0.846594	0.281349	3.00905	0.00262065	0.339336
chrX	103936899	103937158	9.38568	0.994124	0.32588	3.05058	0.00228398	0.32953
chrX	104724784	104725459	20.7138	0.618864	0.217775	2.84176	0.00448656	0.358983
chrX	104884062	104884453	13.5726	0.629086	0.216025	2.9121	0.00359009	0.350469
chrX	105392861	105393294	13.1938	0.603433	0.186852	3.22947	0.0012402	0.310075
chrX	105666032	105666268	7.18951	0.812592	0.223261	3.63965	0.00027301	0.232953
chrX	109182346	109182886	17.9306	0.776186	0.274981	2.82269	0.00476226	0.364166
chrX	109866578	109866775	6.261	0.8572	0.290698	2.94877	0.00319045	0.345895
chrX	112530821	112531551	19.3713	0.741925	0.263212	2.81874	0.0048213	0.366011
chrX	115944588	115944791	4.77425	0.742098	0.262391	2.82822	0.00468079	0.362251
chrX	115957227	115959007	55.1388	0.802544	0.281184	2.85416	0.00431508	0.356309
chrX	116159299	116159855	13.5002	0.798001	0.248281	3.2141	0.00130855	0.310075
chrX	116350535	116351502	33.3494	0.790655	0.244458	3.23432	0.00121933	0.310075
chrX	116686546	116687546	28.2431	0.755733	0.262637	2.87748	0.00400864	0.353736
chrX	116720770	116722336	47.1008	0.693231	0.219383	3.15991	0.0015782	0.316292
chrX	116883109	116883496	12.6267	0.624925	0.21835	2.86204	0.00420926	0.356034
chrX	117202464	117202901	15.9764	0.630935	0.210946	2.99098	0.00278086	0.340996
chrX	117245721	117245943	7.6307	0.738244	0.247067	2.98803	0.00280785	0.340996
chrX	117399839	117400121	6.82105	0.944817	0.236699	3.99164	6.56e-05	0.181334
chrX	117556131	117556521	11.2593	0.695992	0.201893	3.44733	0.00056617	0.270473
chrX	117762628	117763124	11.3674	0.647496	0.174576	3.70897	0.0002081	0.232953
chrX	118280238	118280943	20.0704	0.599037	0.203334	2.94607	0.00321842	0.346035
chrX	118346728	118346946	6.01856	1.02318	0.296962	3.4455	0.00057	0.270473
chrX	118427460	118427750	7.02248	0.849519	0.297541	2.85513	0.00430187	0.356309
chrX	118476124	118476456	10.9945	0.674125	0.231929	2.9066	0.00365382	0.350757
chrX	118715025	118716395	43.2558	0.680034	0.21405	3.17699	0.00148812	0.311622
chrX	118823123	118824307	38.424	0.647931	0.227698	2.84558	0.00443307	0.357992
chrX	118858937	118859360	13.6789	0.733448	0.258511	2.8372	0.00455116	0.359789
chrX	118861237	118861625	12.6077	0.742991	0.246786	3.01066	0.00260677	0.338845
chrX	118941288	118941869	15.4988	0.58043	0.200594	2.89355	0.0038091	0.351814
chrX	118976054	118976424	9.7515	0.80645	0.241358	3.3413	0.00083386	0.290196
chrX	119197539	119197808	6.62767	0.683226	0.236661	2.88694	0.00389004	0.351814
chrX	119208335	119209663	43.8971	0.675363	0.185629	3.63823	0.00027451	0.232953
chrX	119540398	119540954	12.7531	0.848163	0.295304	2.87217	0.00407663	0.355103
chrX	119618189	119618450	6.49836	0.833838	0.245796	3.39239	0.00069285	0.27755
chrX	119730773	119733604	101.329	0.670092	0.223111	3.00341	0.00266973	0.340996
chrX	119734640	119736277	49.6727	0.623171	0.209965	2.96797	0.00299772	0.343135
chrX	119736298	119736873	13.6339	0.860511	0.271056	3.17467	0.00150008	0.312735
chrX	119767726	119768170	13.069	0.618839	0.219662	2.81723	0.00484401	0.366617
chrX	119772141	119772373	8.36288	0.786429	0.275123	2.85846	0.00425697	0.356034
chrX	119861170	119861365	6.30352	0.959341	0.274407	3.49605	0.00047221	0.262114
chrX	119887477	119891023	108.596	0.596901	0.199545	2.99132	0.00277776	0.340996
chrX	120390581	120391401	23.8276	0.657024	0.211136	3.11185	0.0018592	0.323441
chrX	120560845	120561241	9.71632	1.03574	0.349338	2.96486	0.00302817	0.344132
chrX	120592724	120593032	7.66386	0.767557	0.270085	2.84191	0.00448445	0.358983
chrX	120631010	120631375	8.15287	0.936132	0.303997	3.07942	0.00207407	0.327105
chrX	121387374	121388302	24.5739	0.684448	0.221263	3.09336	0.00197903	0.325843
chrX	121392035	121392493	13.1894	0.892009	0.223785	3.98601	6.72e-05	0.181334
chrX	121472142	121472811	14.9138	0.633754	0.214835	2.94996	0.00317813	0.345392
chrX	121486052	121486386	12.0045	0.737679	0.23244	3.17363	0.00150544	0.312735
chrX	121589245	121589939	20.0408	0.672027	0.225393	2.98158	0.00286765	0.340996
chrX	121629488	121629863	9.98677	0.689758	0.224516	3.0722	0.00212487	0.327105
chrX	121648564	121648932	12.3309	0.693432	0.238425	2.90839	0.00363299	0.350469
chrX	121908515	121909066	15.6135	0.76726	0.22585	3.39722	0.00068075	0.27755
chrX	122216020	122216734	20.3401	0.621722	0.209348	2.9698	0.00297995	0.342421
chrX	122222463	122223154	20.953	0.837979	0.241181	3.47448	0.00051184	0.269103
chrX	122305950	122306353	11.8364	0.691237	0.238612	2.89691	0.00376858	0.351814
chrX	122518967	122519381	11.5534	0.59327	0.198944	2.9821	0.00286279	0.340996
chrX	122571840	122572454	19.2209	0.960368	0.24669	3.89301	9.9e-05	0.20632
chrX	122610022	122610519	13.2088	0.748065	0.263001	2.84435	0.00445025	0.358084
chrX	122880915	122881125	5.50753	0.832523	0.242115	3.43854	0.00058486	0.271985
chrX	122905026	122906907	55.1071	0.688708	0.244617	2.81545	0.0048709	0.366764
chrX	122913541	122914206	17.4588	0.764908	0.253743	3.0145	0.00257407	0.337671
chrX	123048928	123049654	23.1629	0.709435	0.245138	2.89403	0.00380336	0.351814
chrX	123115833	123116399	16.3995	0.736734	0.252036	2.92314	0.00346524	0.349042
chrX	123132309	123132655	10.1452	0.703505	0.236205	2.97836	0.00289795	0.340996
chrX	123538526	123538797	4.99131	1.09471	0.339061	3.22864	0.00124379	0.310075
chrX	123561443	123562858	34.9058	0.717863	0.233175	3.07864	0.00207948	0.327105
chrX	123742826	123743371	13.8703	0.738259	0.224061	3.2949	0.00098457	0.297996
chrX	123816171	123816487	8.76955	0.70265	0.220645	3.18452	0.00144993	0.310581
chrX	123840367	123841259	23.3674	0.627058	0.211994	2.9579	0.00309745	0.345392
chrX	123937576	123937913	11.4791	0.62483	0.182466	3.42436	0.00061624	0.274926
chrX	124178444	124178693	6.93425	0.948755	0.272947	3.47596	0.00050902	0.269103
chrX	124683085	124683406	9.9928	0.591927	0.207993	2.8459	0.00442862	0.357992
chrX	124801152	124801479	10.2453	0.652071	0.172525	3.77957	0.0001571	0.232953
chrX	125005468	125007579	74.1612	0.615565	0.209617	2.93662	0.00331808	0.347263
chrX	125319073	125319396	10.02	0.739823	0.247522	2.98892	0.00279967	0.340996
chrX	125320095	125322005	66.2726	0.589948	0.180002	3.27746	0.00104746	0.301656
chrX	125369619	125369857	8.6656	0.699037	0.208239	3.3569	0.00078821	0.286423
chrX	125370005	125370380	13.6428	0.631057	0.2232	2.82731	0.00469405	0.362251
chrX	125371580	125371816	7.05462	0.883021	0.238542	3.70175	0.00021412	0.232953
chrX	125637099	125638185	32.9102	0.656475	0.225215	2.91488	0.0035582	0.350469
chrX	125874052	125874305	7.51167	1.08806	0.246398	4.41588	1.01e-05	0.115121
chrX	126138915	126140219	40.8383	0.68135	0.219366	3.10599	0.00189642	0.323441
chrX	126176875	126177335	15.3354	0.732292	0.241207	3.03594	0.00239783	0.332913
chrX	126212589	126212934	10.9474	0.808303	0.21714	3.7225	0.00019726	0.232953
chrX	126294961	126295713	22.7049	0.702146	0.229574	3.05847	0.00222471	0.327773
chrX	126567531	126567814	8.82476	0.771341	0.223941	3.4444	0.00057234	0.270473
chrX	126819724	126820095	10.6312	0.785619	0.250897	3.13124	0.00174073	0.321944
chrX	127054810	127055010	6.56872	0.864765	0.269725	3.2061	0.00134546	0.310075
chrX	127153524	127154015	15.1796	0.732019	0.219092	3.34115	0.00083431	0.290196
chrX	127230168	127230611	13.3868	0.612968	0.205971	2.97599	0.00292043	0.342054
chrX	127314216	127314484	8.23189	0.653677	0.223479	2.92501	0.0034445	0.348483
chrX	127368809	127369170	10.7125	0.636441	0.2146	2.96571	0.00301984	0.343942
chrX	127389567	127389909	10.6232	0.703894	0.233894	3.00945	0.00261718	0.339336
chrX	127396064	127396564	15.3332	0.615996	0.207025	2.97547	0.00292543	0.342179
chrX	127396981	127397300	10.2048	0.674841	0.230567	2.92688	0.00342381	0.348267
chrX	127577141	127577496	10.1515	0.53548	0.184158	2.90773	0.00364066	0.350469
chrX	127578103	127578816	19.4571	0.533272	0.18966	2.81172	0.0049277	0.36765
chrX	127649667	127650193	15.428	0.522628	0.171818	3.04175	0.00235208	0.331522
chrX	127662797	127664184	35.0479	0.769395	0.231514	3.32332	0.00088954	0.290392
chrX	127674665	127675060	14.8074	0.555133	0.197174	2.81545	0.00487086	0.366764
chrX	128177893	128178651	19.8112	0.693988	0.204573	3.39237	0.00069292	0.27755
chrX	128530668	128530915	7.33217	0.748108	0.261993	2.85546	0.0042975	0.356309
chrX	128534943	128535419	12.4358	0.707456	0.231318	3.05837	0.00222547	0.327773
chrX	128665240	128665535	7.08433	0.701444	0.24384	2.87665	0.00401921	0.354215
chrX	128674206	128674780	17.0965	0.747157	0.212503	3.51599	0.00043812	0.258519
chrX	129523121	129523506	9.55013	0.88086	0.30296	2.90751	0.00364319	0.350469
chrX	129753135	129753801	18.4143	0.687513	0.229845	2.9912	0.00277887	0.340996
chrX	129787036	129788992	55.1994	0.692441	0.24269	2.85319	0.00432822	0.356309
chrX	129794726	129795254	14.3916	0.802241	0.285528	2.80967	0.00495916	0.368077
chrX	129804998	129805562	15.3258	0.739996	0.250491	2.95419	0.00313495	0.345392
chrX	129866450	129866758	11.1734	0.601832	0.213797	2.81497	0.00487821	0.366764
chrX	129906792	129907213	10.354	0.872008	0.262359	3.32372	0.00088825	0.290392
chrX	129927171	129927952	20.1364	0.797167	0.259855	3.06774	0.00215685	0.327105
chrX	129933146	129933360	6.64213	0.890145	0.302139	2.94614	0.00321763	0.346035
chrX	129982378	129982865	10.7484	1.00437	0.33137	3.03097	0.00243767	0.334606
chrX	130059880	130060355	13.0443	0.959561	0.332602	2.88502	0.00391394	0.351814
chrX	130090283	130091119	21.653	0.713963	0.249437	2.8623	0.00420578	0.356034
chrX	130104317	130105830	56.5026	0.544732	0.191474	2.84494	0.00444204	0.358084
chrX	130312118	130312550	15.0038	0.687466	0.22663	3.03343	0.00241789	0.334184
chrX	130420975	130421297	10.3061	0.824034	0.224866	3.66456	0.00024776	0.232953
chrX	130958921	130959331	10.0784	0.792201	0.178955	4.42681	9.56e-06	0.115121
chrX	131135125	131135532	12.8291	0.563632	0.181937	3.09795	0.00194865	0.324498
chrX	131529017	131529409	13.1366	0.620578	0.215127	2.8847	0.00391782	0.351814
chrX	133009641	133010030	9.92314	0.736909	0.2541	2.90007	0.00373074	0.351703
chrX	133016175	133017482	41.5766	0.584077	0.203599	2.86877	0.00412074	0.355502
chrX	133252552	133253595	32.8746	0.741562	0.261183	2.83924	0.00452212	0.359789
chrX	134195304	134195682	13.1967	0.68055	0.183731	3.70405	0.00021218	0.232953
chrX	134468022	134468340	9.09806	0.790724	0.245916	3.21542	0.00130252	0.310075
chrX	134953982	134954730	19.4558	0.668313	0.237254	2.81686	0.00484952	0.366617
chrX	134960980	134962785	73.5886	0.471473	0.165624	2.84665	0.00441815	0.357789
chrX	135127550	135127728	5.88471	0.874957	0.296684	2.94912	0.00318681	0.345793
chrX	135326524	135326939	9.02349	0.878868	0.306684	2.86571	0.00416073	0.356034
chrX	135709124	135709799	21.2146	0.636982	0.223683	2.8477	0.00440369	0.35771
chrX	135973518	135973829	6.97176	1.03835	0.287905	3.60658	0.00031026	0.236618
chrX	136919589	136919823	7.53916	0.701761	0.249901	2.80816	0.00498255	0.368077
chrX	137129826	137130839	29.5311	0.544497	0.185716	2.93188	0.00336921	0.347966
chrX	137441520	137442211	18.1454	0.800118	0.263082	3.04133	0.00235538	0.331522
chrX	137762859	137764933	67.3385	0.584495	0.202343	2.88863	0.00386919	0.351814
chrX	137767985	137770228	66.7438	0.585949	0.197771	2.96276	0.00304892	0.345152
chrX	137824687	137825524	24.9826	0.603568	0.213833	2.82261	0.00476349	0.364166
chrX	138205327	138205706	11.7109	0.709509	0.24854	2.85471	0.00430759	0.356309
chrX	139004212	139005136	25.1693	0.649861	0.228236	2.84732	0.00440892	0.35771
chrX	139320372	139321294	28.597	0.673652	0.214537	3.14003	0.00168931	0.320955
chrX	139668130	139668708	18.5264	0.72238	0.221669	3.25882	0.00111875	0.305167
chrX	139706353	139706641	9.37335	0.745708	0.204836	3.64051	0.0002721	0.232953
chrX	139921209	139922057	27.4089	0.691964	0.244875	2.82579	0.00471647	0.362826
chrX	139986889	139987274	10.9038	0.619663	0.219926	2.8176	0.00483839	0.366617
chrX	140010831	140011961	36.7436	0.620909	0.19458	3.19103	0.00141767	0.310075
chrX	140080269	140080599	10.6198	0.692255	0.225864	3.06491	0.00217732	0.327105
chrX	140151368	140151553	6.73946	0.82667	0.238	3.47341	0.00051389	0.269103
chrX	140343285	140343722	13.8149	0.620833	0.186598	3.32711	0.00087752	0.290392
chrX	140487734	140516315	1479.12	0.377142	0.132035	2.85639	0.00428488	0.356034
chrX	140975468	140976135	19.5514	0.736753	0.261419	2.81828	0.00482812	0.366125
chrX	141043046	141043359	9.21844	0.867016	0.258472	3.35439	0.0007954	0.286423
chrX	141227188	141227909	17.0014	0.662011	0.231605	2.85836	0.00425835	0.356034
chrX	141781784	141782250	12.8958	0.734336	0.255092	2.87871	0.00399301	0.353536
chrX	141838749	141839047	11.052	0.769128	0.259176	2.96759	0.00300146	0.343135
chrX	141895180	141895609	11.1071	0.84156	0.263458	3.19429	0.00140176	0.310075
chrX	141966492	141967054	16.7757	0.757931	0.250115	3.03033	0.00244289	0.334606
chrX	142730538	142730937	12.6814	0.783523	0.215604	3.63408	0.00027897	0.232953
chrX	143081063	143081473	10.7896	0.598615	0.20066	2.98323	0.00285223	0.340996
chrX	143120457	143120832	13.1816	0.744775	0.213536	3.48782	0.00048698	0.265373
chrX	143442711	143442993	8.42123	0.661276	0.212006	3.11914	0.00181378	0.322097
chrX	143471614	143471901	11.4886	0.607421	0.209153	2.9042	0.00368196	0.35101
chrX	143515173	143515701	15.9414	0.69521	0.236598	2.93836	0.0032995	0.347028
chrX	143829608	143829864	9.44077	0.779582	0.24674	3.15952	0.00158028	0.316292
chrX	144333484	144334009	15.5768	0.746492	0.232298	3.21351	0.00131121	0.310075
chrX	144348329	144348891	16.5917	0.700196	0.227788	3.0739	0.00211281	0.327105
chrX	144349214	144349399	6.0019	1.12766	0.256452	4.39716	1.1e-05	0.115121
chrX	144550688	144551841	31.7741	0.957013	0.253371	3.77713	0.00015865	0.232953
chrX	144690322	144690631	8.97226	0.665253	0.220195	3.0212	0.00251777	0.335672
chrX	144793717	144794260	15.201	0.714103	0.251345	2.84113	0.00449539	0.3592
chrX	144822090	144822610	16.2893	0.667846	0.205184	3.25486	0.00113449	0.306945
chrX	145244894	145246839	64.3645	0.53883	0.187568	2.87272	0.00406956	0.355103
chrX	145926704	145926904	6.89492	0.847825	0.265726	3.1906	0.00141976	0.310075
chrX	146046174	146046750	15.144	0.955462	0.260845	3.66295	0.00024933	0.232953
chrX	146086696	146086921	8.22156	0.859607	0.304712	2.82105	0.00478672	0.364592
chrX	146091502	146092103	16.1331	0.596346	0.198669	3.00171	0.00268469	0.340996
chrX	146139519	146139851	9.52556	0.753221	0.235921	3.19269	0.00140956	0.310075
chrX	146476284	146476957	17.2518	0.894684	0.257434	3.4754	0.0005101	0.269103
chrX	146504914	146505386	13.7936	0.734527	0.257466	2.85291	0.00433214	0.356309
chrX	146643824	146644259	9.53984	0.632518	0.214002	2.95566	0.00311997	0.345392
chrX	147189192	147190417	37.1755	0.682607	0.210958	3.23575	0.00121325	0.310075
chrX	147298816	147299248	12.7825	0.773902	0.213555	3.6239	0.0002902	0.232953
chrX	147515472	147515829	10.9403	0.626195	0.217567	2.87817	0.00399994	0.353536
chrX	147873181	147873710	13.5165	0.683594	0.218692	3.12583	0.00177306	0.322097
chrX	148247334	148247854	17.4054	0.639113	0.214249	2.98303	0.00285406	0.340996
chrX	148253804	148255473	49.8544	0.617906	0.212929	2.90193	0.00370867	0.351089
chrX	148305305	148305714	11.9792	0.655833	0.212472	3.08668	0.00202406	0.326915
chrX	148314749	148315261	15.8334	0.641674	0.211131	3.03922	0.0023719	0.331522
chrX	148323336	148324251	27.5954	0.597648	0.199531	2.99526	0.00274212	0.340996
chrX	148397092	148397571	12.4485	0.800653	0.22858	3.50272	0.00046054	0.259485
chrX	149086849	149087303	11.4156	0.782478	0.249091	3.14134	0.00168179	0.320955
chrX	149113432	149113699	10.2783	0.686146	0.236013	2.90724	0.00364632	0.350469
chrX	149113911	149114385	12.702	0.701787	0.240248	2.92109	0.00348809	0.349892
chrX	149228639	149228947	9.05644	0.660394	0.231808	2.84888	0.00438729	0.357087
chrX	149275685	149276316	20.0111	0.748929	0.227644	3.28991	0.00100219	0.299656
chrX	149535918	149536532	19.0519	1.08961	0.324686	3.35589	0.00079111	0.286423
chrX	149632037	149632405	10.7825	0.936603	0.291427	3.21385	0.00130969	0.310075
chrX	149946208	149946409	7.61133	1.07269	0.363001	2.95506	0.00312606	0.345392
chrX	150157554	150157805	8.66262	0.747627	0.260595	2.86892	0.00411879	0.355502
chrX	150322080	150322394	9.92666	0.617933	0.202516	3.05128	0.00227866	0.32953
chrX	150326409	150327342	26.113	0.599257	0.19549	3.06541	0.00217373	0.327105
chrX	150362573	150363327	20.8078	0.85575	0.283148	3.02227	0.00250889	0.335672
chrX	150558178	150559061	24.9563	0.77214	0.268882	2.87167	0.00408313	0.355103
chrX	150854394	150855156	17.9977	0.871877	0.284248	3.06731	0.00215992	0.327105
chrX	150897966	150898801	16.7461	1.01224	0.336447	3.00861	0.00262443	0.339336
chrX	150920074	150920872	23.4983	0.572893	0.189341	3.02572	0.00248039	0.335672
chrX	150972727	150973724	28.0017	0.668987	0.229884	2.91011	0.00361297	0.350469
chrX	151212277	151212922	20.0443	0.503879	0.178751	2.81889	0.004819	0.366011
chrX	151213049	151213508	12.3168	0.604947	0.19469	3.10724	0.00188844	0.323441
chrX	151391484	151391970	10.8602	0.780677	0.277211	2.81618	0.0048598	0.366742
chrX	151561791	151562021	5.21257	0.764644	0.264553	2.89033	0.00384841	0.351814
chrX	151653221	151653590	10.5405	0.676265	0.235966	2.86594	0.00415777	0.356034
chrX	151695061	151697020	77.222	0.417149	0.144425	2.88834	0.00387281	0.351814
chrX	151886144	151886414	8.51392	0.731465	0.2201	3.32333	0.0008895	0.290392
chrX	152114303	152114951	20.0443	0.672996	0.230674	2.91752	0.00352825	0.350469
chrX	152137482	152138137	19.792	0.618397	0.216987	2.84993	0.00437294	0.356712
chrX	152479455	152480348	23.2384	0.80145	0.221635	3.61609	0.00029909	0.232953
chrX	152488269	152488760	12.3535	0.638562	0.217928	2.93014	0.00338805	0.348086
chrX	152491129	152491400	8.07049	0.715587	0.248131	2.88391	0.00392776	0.351814
chrX	152583057	152583647	16.5553	0.574274	0.188245	3.05067	0.00228331	0.32953
chrX	152728293	152728999	22.1556	0.494095	0.165701	2.98185	0.00286511	0.340996
chrX	152734370	152734654	8.85128	0.902849	0.240191	3.75888	0.00017068	0.232953
chrX	152898179	152909238	448.846	0.571958	0.202743	2.8211	0.0047859	0.364592
chrX	152909304	152910703	33.597	0.715519	0.253573	2.82174	0.00477632	0.364378
chrX	152989588	152993186	147.191	0.746371	0.252353	2.95765	0.00309994	0.345392
chrX	153026937	153028654	47.0273	0.72285	0.241964	2.98743	0.00281334	0.340996
chrX	153029047	153032532	111.679	0.774823	0.27317	2.83641	0.00456231	0.360045
chrX	153074339	153074928	19.6518	0.764346	0.252704	3.02466	0.0024891	0.335672
chrX	153317246	153320371	114.955	0.680898	0.199181	3.41848	0.00062972	0.274926
chrX	153398399	153400719	74.1158	0.531681	0.183813	2.89252	0.00382169	0.351814
chrX	153440066	153441144	35.311	0.47425	0.158154	2.99866	0.00271173	0.340996
chrX	153474940	153475329	10.0289	0.927949	0.276424	3.35698	0.00078799	0.286423
chrX	153486659	153486895	7.07616	0.830234	0.259198	3.20309	0.00135962	0.310075
chrX	153487693	153494690	202.423	0.691662	0.244192	2.83245	0.00461923	0.360778
chrX	153494924	153496885	71.8618	0.661645	0.215956	3.06379	0.00218549	0.327105
chrX	153497688	153500591	93.1978	0.81664	0.277827	2.93938	0.00328865	0.347028
chrX	153509239	153512403	113.019	0.752085	0.26516	2.83635	0.00456328	0.360045
chrX	153514104	153535409	860.506	0.628819	0.21307	2.95123	0.00316509	0.345392
chrX	153621300	153644211	867.776	0.642756	0.214428	2.99753	0.00272177	0.340996
chrX	153644419	153652591	360.62	0.549753	0.176315	3.11802	0.00182073	0.322144
chrX	153673920	153677545	133.135	0.598564	0.210247	2.84695	0.004414	0.357711
chrX	153713507	153713876	11.144	0.840042	0.285017	2.94734	0.00320517	0.346035
chrX	153766695	153774406	209.57	0.832676	0.287369	2.89758	0.00376049	0.351814
chrX	153774691	153775029	9.16721	0.809291	0.280502	2.88516	0.00391218	0.351814
chrX	153860769	153866221	218.806	0.706213	0.231459	3.05114	0.00227972	0.32953
chrX	153866337	153885950	863.088	0.667013	0.222907	2.99234	0.00276848	0.340996
chrX	154362392	154362764	9.92923	0.981321	0.304702	3.2206	0.00127925	0.310075
chrX	154490901	154491131	7.23572	1.01511	0.317962	3.19254	0.0014103	0.310075
chrX	154528456	154528932	13.246	1.04876	0.367584	2.85312	0.00432919	0.356309
chrX	154654402	154656434	61.413	0.668249	0.226731	2.94732	0.00320542	0.346035
chrX	154662474	154662788	9.30489	0.647238	0.222478	2.90922	0.00362327	0.350469
chrX	154804799	154806000	30.8948	1.04087	0.333752	3.11869	0.00181657	0.322097
chrX	154857815	154858629	19.5873	0.877586	0.283684	3.09354	0.00197785	0.325843
chrX	155009040	155009723	19.0853	0.763444	0.22802	3.34814	0.00081355	0.288493
chrX	155578007	155578344	6.98911	0.921392	0.312627	2.94726	0.00320604	0.346035
chrX	155717096	155720665	119.227	0.211465	0.0727255	2.90772	0.00364075	0.350469
chrX	155825534	155825733	8.84494	-0.487419	0.172093	-2.8323	0.0046214	0.360778
chrX	155887296	155888797	48.3802	0.359985	0.0911132	3.95097	7.78e-05	0.184503
chrX	155951436	155958188	231.305	0.260575	0.0817671	3.1868	0.00143858	0.310075
chrX	155974563	155978001	118.494	0.26411	0.0919967	2.87086	0.00409355	0.355103
chrX	155984731	156001435	618.688	0.245496	0.0860625	2.85254	0.0043372	0.356309
chrX	156001798	156002112	11.2614	0.488824	0.167083	2.92564	0.00343747	0.348285
chrX	156002244	156004957	90.1946	0.494014	0.14313	3.4515	0.00055747	0.269131
chrX	156005074	156005677	18.1076	0.640306	0.181241	3.5329	0.00041102	0.252903

### Sheet: Table S4
Table S4	prediction results on CRISPR-validated MPRA SNVs
rsID	chr	pos	MPRA Log2.FC	27ac	27me3	△activity	Nearby genes
rs6701713	chr1	207786289	1.34	0	1	0.641 **	CR1
rs667897	chr11	59936979	-1.01	0	0	-0.044 **	MS4A6A
rs636317	chr11	60019150	-1.95	0	0	-1.63 **	MS4A6e
rs36026988	chr14	92938382	0.402	0	0	-0.532
rs9935063	chr16	19710702	0.178	1	0	0.345 **	KNOP1; COQ7
rs76324150	chr17	43973233	0.546	1	0	0.0898 **	MAPT;STH;KANSL1
rs80346216	chr17	43974476	0.79	1	0	0.48 **	MAPT;STH;KANSL1
rs2532404	chr17	44302881	0.487	0	0	0.176 **	MAPT;STH;KANSL1
rs13025717	chr2	127886158	-1.77	1	0	-0.69 **	BIN1;MYO7B;LIMS2
rs1532277	chr8	27466181	0.263	1	0	0.145 **	CLU
** indicates the directional alignment between △activity scores and MPRA measurements.
